# Age and sex effects on blood retrotransposable element expression levels: Findings from the population-based Rhineland Study

**DOI:** 10.1101/2024.12.17.24319143

**Authors:** Valentina Talevi, Hang-Mao Lee, Dan Liu, Marc D. Beyer, Paolo Salomoni, Monique M.B. Breteler, N. Ahmad Aziz

## Abstract

Retrotransposable elements (RTEs) have been implicated in the pathogenesis of several age-associated diseases. Although model systems indicate that age- and sex-dependent loss of heterochromatin increases RTE expression, data from large human studies are lacking. Here we assessed the expression levels of 795 blood RTE subfamilies in 2467 participants of the population-based Rhineland Study. We found that the expression of more than 98% of RTE subfamilies increased with both chronological and biological age. Moreover, the expression of heterochromatin regulators involved in RTE silencing were negatively related to the expression of 690 RTE subfamilies. Finally, we observed sex differences in 42 RTE subfamilies, with higher expression in men. The genes mapped to sex-related RTEs were enriched in immune response-related pathways. Importantly, we validated our key findings in an independent population-based cohort. Our findings indicate that RTEs and their repressors are markers of aging, and that their dysregulation is linked to inflammation, especially in men.

**Graphical abstract:** 

## Supplemental Data for "Age and sex effects on blood retrotransposable element expression levels: Findings from the population-based Rhineland Study"

### Sheet: Description
Overview of supplementary tables
S1	Association of RTE subfamily expression levels with chronological age
S2	Significant associations of RTE loci expression levels with chronological age
S3	Association of age-related RTE loci expression levels with mapped and CIS genes
S4	Association of RTE subfamily expression levels with biological age
S5	Association of RTE subfamily expression levels with sex
S6	Significant associations of RTE loci expression levels with sex
S7	Association of sex-related RTE loci expression levels with mapped and CIS genes
S8	Association of Z-score RTE family expression levels with chronological age, sex, biological age and age-sex interaction terms
S9	Association of Z-score RTE superfamily expression levels with chronological age, sex, biological age and age-sex interaction terms
S10	Association of Z-score overall RTE score with chronological age, sex, biological age and age-sex interaction terms
S11	Associations of RTE repressor score with chronological age, biological age, sex and RTE subfamilies
S12	Replication in Lifelines: Association of RTE subfamily expression levels with chronological age
S13	Replication in Lifelines: Association of RTE subfamily expression levels with sex

### Sheet: S1
Association of RTE subfamily expression levels with chronological age
			Model 1							Model 2
Subfamily	Family	Superfamily	Estimate	Lower95	Upper95	Fstatistic	t_value	p.value	p.adj	Estimate	Lower95	Upper95	Fstatistic	t_value	p.value	p.adj
Alu	Alu	SINE	0.026	-0.0104	0.062	20.3	1.394	0.164	0.21	0.03	-0.00714	0.068	23.15	1.589	0.112	0.141
AluJb	Alu	SINE	0.038	0.00277	0.073	26.79	2.117	0.034	0.103	0.039	0.00315	0.076	28.77	2.132	0.033	0.085
AluJo	Alu	SINE	0.038	0.003	0.073	26.8	2.128	0.033	0.102	0.041	0.00456	0.078	26.98	2.204	0.028	0.085
AluJr	Alu	SINE	0.037	0.0021	0.072	26.81	2.079	0.038	0.103	0.04	0.0032	0.076	28.16	2.133	0.033	0.085
AluJr4	Alu	SINE	0.039	0.00448	0.073	26.82	2.217	0.027	0.101	0.043	0.00693	0.079	30.09	2.338	0.02	0.085
AluSc	Alu	SINE	0.041	0.00545	0.077	26.83	2.26	0.024	0.101	0.038	0.00122	0.075	26.3	2.026	0.043	0.09
AluSc5	Alu	SINE	0.042	0.00565	0.078	26.84	2.268	0.023	0.101	0.04	0.0027	0.077	24.92	2.104	0.035	0.085
AluSc8	Alu	SINE	0.041	0.00507	0.077	26.85	2.236	0.025	0.101	0.039	0.00169	0.076	24.54	2.05	0.04	0.089
AluSg	Alu	SINE	0.041	0.00527	0.078	26.86	2.246	0.025	0.101	0.04	0.00246	0.077	24.49	2.091	0.037	0.086
AluSg4	Alu	SINE	0.042	0.00616	0.079	26.87	2.294	0.022	0.101	0.039	0.00127	0.076	24	2.027	0.043	0.09
AluSg7	Alu	SINE	0.042	0.00547	0.078	26.88	2.256	0.024	0.101	0.04	0.00256	0.078	23.48	2.095	0.036	0.086
AluSp	Alu	SINE	0.036	0.000678	0.072	26.89	1.998	0.046	0.109	0.033	-0.00351	0.069	28.23	1.772	0.077	0.111
AluSq	Alu	SINE	0.04	0.00429	0.076	26.9	2.195	0.028	0.101	0.038	0.00105	0.075	25.44	2.016	0.044	0.09
AluSq10	Alu	SINE	0.039	0.00243	0.075	26.91	2.092	0.036	0.103	0.04	0.00293	0.078	23.86	2.115	0.035	0.085
AluSq2	Alu	SINE	0.041	0.00491	0.077	26.92	2.228	0.026	0.101	0.038	0.000596	0.075	25.19	1.992	0.046	0.091
AluSq4	Alu	SINE	0.03	-0.00575	0.067	26.93	1.65	0.099	0.146	0.029	-0.00835	0.066	23.92	1.523	0.128	0.155
AluSx	Alu	SINE	0.041	0.00517	0.077	26.94	2.243	0.025	0.101	0.04	0.0028	0.077	25.06	2.109	0.035	0.085
AluSx1	Alu	SINE	0.041	0.00568	0.077	26.95	2.272	0.023	0.101	0.038	0.00153	0.075	26.91	2.043	0.041	0.089
AluSx3	Alu	SINE	0.039	0.00384	0.075	26.96	2.172	0.03	0.102	0.037	0.000213	0.073	27.24	1.972	0.049	0.092
AluSx4	Alu	SINE	0.041	0.00441	0.077	26.97	2.2	0.028	0.101	0.04	0.00267	0.077	23.96	2.101	0.036	0.085
AluSz	Alu	SINE	0.043	0.00684	0.078	26.98	2.336	0.02	0.101	0.04	0.00359	0.077	26.13	2.152	0.032	0.085
AluSz6	Alu	SINE	0.041	0.00542	0.077	26.99	2.26	0.024	0.101	0.04	0.00362	0.077	26.1	2.153	0.031	0.085
AluY	Alu	SINE	0.042	0.0059	0.078	26.1	2.281	0.023	0.101	0.035	-0.00158	0.072	25.58	1.877	0.061	0.101
AluYa5	Alu	SINE	0.04	0.00622	0.073	26.101	2.326	0.02	0.101	0.031	-0.0033	0.065	39.19	1.771	0.077	0.111
AluYa8	Alu	SINE	0.033	-0.00337	0.07	26.102	1.78	0.075	0.128	0.032	-0.00504	0.069	24.8	1.694	0.09	0.123
AluYb8	Alu	SINE	0.032	-0.00171	0.065	26.103	1.86	0.063	0.122	0.025	-0.009	0.06	37.76	1.446	0.148	0.176
AluYb9	Alu	SINE	0.032	0.000522	0.063	26.104	1.994	0.046	0.109	0.02	-0.0123	0.052	48.6	1.212	0.226	0.251
AluYc	Alu	SINE	0.037	0.00056	0.073	26.105	1.991	0.047	0.109	0.035	-0.00267	0.072	24.67	1.82	0.069	0.108
AluYc3	Alu	SINE	0.043	0.00715	0.079	26.106	2.352	0.019	0.101	0.037	7.47e-07	0.074	26.14	1.961	0.05	0.093
AluYd8	Alu	SINE	0.033	-0.00321	0.069	26.107	1.786	0.074	0.128	0.035	-0.00274	0.073	21.93	1.818	0.069	0.108
AluYe5	Alu	SINE	0.039	0.00322	0.074	26.108	2.139	0.033	0.102	0.036	-0.000965	0.072	27.96	1.909	0.056	0.098
AluYe6	Alu	SINE	0.035	-0.00168	0.072	26.109	1.871	0.062	0.122	0.029	-0.00891	0.066	22.42	1.495	0.135	0.162
AluYf1	Alu	SINE	0.043	0.00651	0.079	26.11	2.312	0.021	0.101	0.039	0.00155	0.076	24.53	2.043	0.041	0.089
AluYg6	Alu	SINE	0.026	-0.00902	0.061	26.111	1.457	0.145	0.192	0.026	-0.00988	0.062	26.76	1.425	0.154	0.182
AluYh3	Alu	SINE	0.037	0.000527	0.073	26.112	1.989	0.047	0.109	0.035	-0.00211	0.073	23.99	1.85	0.064	0.104
AluYh3a3	Alu	SINE	0.036	5.3e-05	0.073	26.113	1.964	0.05	0.111	0.031	-0.00627	0.068	24.39	1.632	0.103	0.133
AluYh7	Alu	SINE	0.013	-0.0245	0.051	26.114	0.696	0.487	0.527	0.009	-0.0298	0.049	15.27	0.472	0.637	0.646
AluYh9	Alu	SINE	0.021	-0.0166	0.059	26.115	1.106	0.269	0.316	0.026	-0.0128	0.065	16.31	1.318	0.188	0.214
AluYi6_4d	Alu	SINE	0.031	-0.00587	0.068	26.116	1.649	0.099	0.146	0.029	-0.00885	0.067	20.74	1.503	0.133	0.16
AluYi6	Alu	SINE	0.042	0.00581	0.079	26.117	2.273	0.023	0.101	0.039	0.000958	0.076	23	2.011	0.044	0.09
AluYj4	Alu	SINE	0.044	0.00694	0.081	26.118	2.327	0.02	0.101	0.039	0.00143	0.077	22.91	2.035	0.042	0.089
AluYk11	Alu	SINE	0.03	-0.00604	0.067	26.119	1.635	0.102	0.148	0.045	0.00668	0.083	21.36	2.305	0.021	0.085
AluYk12	Alu	SINE	0.029	-0.00681	0.066	26.12	1.592	0.112	0.156	0.023	-0.015	0.06	21.91	1.181	0.238	0.261
AluYk2	Alu	SINE	0.039	0.00301	0.075	26.121	2.124	0.034	0.102	0.038	0.00159	0.075	25.66	2.046	0.041	0.089
AluYk3	Alu	SINE	0.041	0.00442	0.077	26.122	2.201	0.028	0.101	0.034	-0.00312	0.071	25.65	1.795	0.073	0.109
AluYk4	Alu	SINE	0.043	0.0065	0.079	26.123	2.314	0.021	0.101	0.036	-0.00117	0.073	24.71	1.899	0.058	0.099
AluYm1	Alu	SINE	0.043	0.00616	0.08	26.124	2.29	0.022	0.101	0.039	0.00187	0.077	23.56	2.059	0.04	0.089
AmnSINE1	5S-Deu-L2	SINE	0.029	-0.00477	0.063	26.125	1.684	0.092	0.141	0.04	0.00364	0.076	28.62	2.158	0.031	0.085
AmnSINE2	tRNA-Deu	SINE	0.026	-0.0086	0.06	26.126	1.473	0.141	0.187	0.037	1.18e-05	0.074	24.81	1.962	0.05	0.093
CR1_Mam	CR1	LINE	0.024	-0.01	0.058	26.127	1.382	0.167	0.214	0.031	-0.00566	0.067	29.67	1.655	0.098	0.13
CR1-11_Crp	CR1	LINE	0.033	-0.00456	0.072	26.128	1.726	0.084	0.135	0.028	-0.0125	0.068	11.16	1.349	0.177	0.205
CR1-12_AMi	CR1	LINE	0.025	-0.0106	0.06	26.129	1.372	0.17	0.216	0.019	-0.0177	0.056	27.12	1.012	0.312	0.333
CR1-13_AMi	CR1	LINE	0.034	-0.00244	0.07	26.13	1.829	0.068	0.124	0.046	0.00756	0.084	19.16	2.346	0.019	0.085
CR1-16_AMi	CR1	LINE	0.033	-0.00129	0.068	26.131	1.888	0.059	0.121	0.042	0.00568	0.079	27.62	2.265	0.024	0.085
CR1-3_Croc	CR1	LINE	0.036	0.00131	0.071	26.132	2.035	0.042	0.106	0.048	0.0107	0.085	26.06	2.529	0.012	0.08
CR1-L3A_Croc	CR1	LINE	0.034	-0.000755	0.069	26.133	1.918	0.055	0.116	0.049	0.0121	0.086	26.92	2.607	0.009	0.08
ERV24_Prim-int	ERV1	LTR	0.017	-0.0188	0.053	26.134	0.938	0.348	0.395	0.019	-0.0171	0.056	27.79	1.04	0.298	0.321
ERV24B_Prim-int	ERV1	LTR	0.018	-0.0171	0.054	26.135	1.014	0.311	0.357	0.024	-0.0119	0.061	28.43	1.318	0.188	0.214
ERV3-16A3_I-int	ERVL	LTR	0.044	0.00793	0.08	26.136	2.392	0.017	0.101	0.046	0.00901	0.082	27.38	2.445	0.015	0.08
ERV3-16A3_LTR	ERVL	LTR	0.037	0.00135	0.073	26.137	2.035	0.042	0.106	0.039	0.00221	0.076	26.76	2.079	0.038	0.088
ERVL-B4-int	ERVL	LTR	0.041	0.00533	0.076	26.138	2.255	0.024	0.101	0.043	0.00735	0.08	29.3	2.361	0.018	0.085
ERVL-E-int	ERVL	LTR	0.032	-0.0038	0.067	26.139	1.751	0.08	0.13	0.041	0.00497	0.078	28.31	2.229	0.026	0.085
ERVL-int	ERVL	LTR	0.025	-0.0109	0.061	26.14	1.369	0.171	0.217	0.035	-0.00128	0.072	26.13	1.893	0.059	0.1
ERVL47-int	ERVL	LTR	0.011	-0.0263	0.048	26.141	0.581	0.561	0.594	0.013	-0.0247	0.051	20.92	0.682	0.496	0.511
FAM	Alu	SINE	0.032	-0.00259	0.066	26.142	1.813	0.07	0.125	0.038	0.000751	0.074	24.72	2.001	0.046	0.09
FLAM_A	Alu	SINE	0.03	-0.00462	0.066	26.143	1.702	0.089	0.138	0.038	0.000582	0.075	25.08	1.992	0.046	0.091
FLAM_C	Alu	SINE	0.031	-0.00389	0.066	26.144	1.744	0.081	0.132	0.035	-0.00168	0.073	25.55	1.872	0.061	0.102
FRAM	Alu	SINE	0.036	0.000994	0.07	26.145	2.017	0.044	0.107	0.04	0.00359	0.076	28.94	2.155	0.031	0.085
HAL1	L1	LINE	0.036	0.00108	0.07	26.146	2.022	0.043	0.107	0.037	0.00155	0.073	30.83	2.046	0.041	0.089
HAL1b	L1	LINE	0.031	-0.00324	0.066	26.147	1.778	0.076	0.128	0.032	-0.0045	0.068	30.3	1.716	0.086	0.118
HAL1M8	L1	LINE	0.038	0.00247	0.073	26.148	2.098	0.036	0.103	0.042	0.00524	0.078	28.32	2.243	0.025	0.085
HAL1ME	L1	LINE	0.031	-0.00308	0.066	26.149	1.785	0.074	0.128	0.033	-0.00333	0.068	31.08	1.779	0.075	0.11
Harlequin-int	ERV1	LTR	0.034	0.000294	0.068	26.15	1.978	0.048	0.11	0.035	0.000492	0.07	35.14	1.989	0.047	0.091
HERV-Fc1-int	ERV1	LTR	-0.05	-0.0879	-0.012	26.151	-2.553	0.011	0.101	-0.019	-0.0596	0.021	11.85	-0.952	0.341	0.363
HERV1_I-int	ERV1	LTR	0.003	-0.0233	0.029	26.152	0.224	0.823	0.84	0.013	-0.0147	0.041	88.22	0.929	0.353	0.373
HERV1_LTRa	ERV1	LTR	-0.02	-0.0583	0.018	26.153	-1.045	0.296	0.343	0.013	-0.0263	0.053	12.63	0.665	0.506	0.521
HERV1_LTRb	ERV1	LTR	0.003	-0.0358	0.041	26.154	0.138	0.891	0.903	0.028	-0.0132	0.069	8.43	1.332	0.183	0.21
HERV1_LTRc	ERV1	LTR	0.011	-0.0181	0.04	26.155	0.735	0.462	0.505	0.018	-0.013	0.048	62.76	1.13	0.259	0.281
HERV1_LTRd	ERV1	LTR	0.045	0.0087	0.082	26.156	2.429	0.015	0.101	0.014	-0.0243	0.052	18.87	0.703	0.482	0.498
HERV1_LTRe	ERV1	LTR	0.001	-0.0265	0.028	26.157	0.053	0.958	0.964	0.006	-0.0221	0.034	85.03	0.428	0.668	0.678
HERV15-int	ERV1	LTR	0.006	-0.0275	0.04	26.158	0.357	0.721	0.746	0.011	-0.0238	0.046	33.85	0.627	0.531	0.544
HERV16-int	ERVL	LTR	0.043	0.00655	0.079	26.159	2.315	0.021	0.101	0.049	0.0117	0.086	25.56	2.585	0.01	0.08
HERV17-int	ERV1	LTR	0.04	0.00512	0.075	26.16	2.249	0.025	0.101	0.048	0.012	0.083	31.2	2.617	0.009	0.08
HERV3-int	ERV1	LTR	0.04	0.0056	0.075	26.161	2.276	0.023	0.101	0.034	-0.00226	0.07	29.93	1.838	0.066	0.106
HERV30-int	ERV1	LTR	-0.007	-0.0424	0.029	26.162	-0.372	0.71	0.737	0.003	-0.0338	0.04	23.03	0.171	0.864	0.87
HERV35I-int	ERV1	LTR	0.029	-0.00591	0.064	26.163	1.627	0.104	0.149	0.029	-0.00661	0.064	34.36	1.592	0.112	0.14
HERV4_I-int	ERV1	LTR	0.045	0.0103	0.08	26.164	2.539	0.011	0.101	0.06	0.024	0.097	27.97	3.257	0.001	0.08
HERV9-int	ERV1	LTR	0.042	0.00739	0.076	26.165	2.385	0.017	0.101	0.048	0.0126	0.084	32.96	2.658	0.008	0.08
HERV9N-int	ERV1	LTR	0.056	0.0217	0.09	26.166	3.204	0.001	0.101	0.052	0.0174	0.087	35.35	2.937	0.003	0.08
HERV9NC-int	ERV1	LTR	0.009	-0.0262	0.045	26.167	0.512	0.609	0.64	0.01	-0.0273	0.048	22.23	0.539	0.59	0.601
HERVE_a-int	ERV1	LTR	0.036	0.000653	0.071	26.168	1.998	0.046	0.109	0.043	0.00723	0.08	27.77	2.352	0.019	0.085
HERVE-int	ERV1	LTR	0.006	-0.0281	0.041	26.169	0.358	0.72	0.746	0.024	-0.012	0.06	30.93	1.304	0.192	0.219
HERVFH19-int	ERV1	LTR	0.047	0.0104	0.084	26.17	2.513	0.012	0.101	0.03	-0.00669	0.067	24.34	1.606	0.108	0.137
HERVFH21-int	ERV1	LTR	0.001	-0.0362	0.038	26.171	0.039	0.969	0.973	0.013	-0.0247	0.05	22.8	0.664	0.507	0.521
HERVH-int	ERV1	LTR	0.036	-0.000393	0.072	26.172	1.94	0.052	0.113	0.039	0.00277	0.076	28.42	2.11	0.035	0.085
HERVH48-int	ERV1	LTR	0.011	-0.025	0.046	26.173	0.584	0.56	0.593	0.033	-0.00367	0.069	27.95	1.763	0.078	0.112
HERVI-int	ERV1	LTR	0.049	0.0131	0.085	26.174	2.679	0.007	0.101	0.042	0.00604	0.077	30.62	2.293	0.022	0.085
HERVIP10B3-int	ERV1	LTR	0.044	0.00999	0.079	26.175	2.531	0.011	0.101	0.034	-0.00101	0.069	34.04	1.905	0.057	0.099
HERVIP10F-int	ERV1	LTR	0.015	-0.0205	0.051	26.176	0.84	0.401	0.447	0.03	-0.00705	0.066	27.03	1.583	0.114	0.142
HERVIP10FH-int	ERV1	LTR	0.053	0.0164	0.09	26.177	2.836	0.005	0.101	0.041	0.00522	0.078	29.07	2.244	0.025	0.085
HERVK-int	ERVK	LTR	0.014	-0.02	0.048	26.178	0.801	0.423	0.468	0.024	-0.0116	0.059	33.88	1.315	0.189	0.215
HERVK11-int	ERVK	LTR	0.025	-0.01	0.059	26.179	1.392	0.164	0.21	0.034	-0.00135	0.07	32.44	1.886	0.059	0.1
HERVK11D-int	ERVK	LTR	0.03	-0.00756	0.068	26.18	1.567	0.117	0.162	0.025	-0.0122	0.063	20.72	1.325	0.185	0.212
HERVK13-int	ERVK	LTR	0.011	-0.0245	0.046	26.181	0.588	0.557	0.592	0.024	-0.0125	0.061	23.92	1.297	0.195	0.221
HERVK14-int	ERVK	LTR	0.028	-0.0073	0.063	26.182	1.552	0.121	0.165	0.042	0.00616	0.078	30.37	2.298	0.022	0.085
HERVK14C-int	ERVK	LTR	0.031	-0.00637	0.069	26.183	1.629	0.103	0.148	0.035	-0.00345	0.074	17.01	1.786	0.074	0.109
HERVK22-int	ERVK	LTR	0.032	-0.00148	0.065	26.184	1.874	0.061	0.122	0.05	0.0155	0.085	35.33	2.836	0.005	0.08
HERVK3-int	ERVK	LTR	0.017	-0.0181	0.051	26.185	0.937	0.349	0.395	0.034	-0.00221	0.07	29.29	1.84	0.066	0.105
HERVK9-int	ERVK	LTR	0.013	-0.0211	0.046	26.186	0.734	0.463	0.505	0.014	-0.0206	0.05	34.32	0.809	0.419	0.436
HERVKC4-int	ERVK	LTR	-0.01	-0.0471	0.028	26.187	-0.509	0.611	0.641	-0.01	-0.0489	0.029	17.59	-0.508	0.611	0.621
HERVL-int	ERVL	LTR	0.03	-0.00513	0.066	26.188	1.677	0.094	0.142	0.04	0.00399	0.076	30.18	2.179	0.029	0.085
HERVL18-int	ERVL	LTR	0.04	0.00524	0.076	26.189	2.253	0.024	0.101	0.056	0.0196	0.092	27.15	3.018	0.003	0.08
HERVL32-int	ERVL	LTR	0.016	-0.0203	0.053	26.19	0.876	0.381	0.428	0.031	-0.006	0.069	22.87	1.646	0.1	0.131
HERVL40-int	ERVL	LTR	0.02	-0.0152	0.055	26.191	1.106	0.269	0.316	0.036	-9.36e-05	0.072	28.2	1.956	0.051	0.093
HERVL66-int	ERVL	LTR	0.014	-0.0224	0.051	26.192	0.756	0.45	0.494	0.029	-0.00839	0.067	21.29	1.524	0.128	0.155
HERVL74-int	ERVL	LTR	0.011	-0.025	0.048	26.193	0.612	0.541	0.577	0.045	0.00752	0.083	23.04	2.354	0.019	0.085
HERVP71A-int	ERV1	LTR	0.033	-0.00257	0.069	26.194	1.821	0.069	0.125	0.037	0.000545	0.074	27.05	1.99	0.047	0.091
HERVS71-int	ERV1	LTR	0.024	-0.01	0.059	26.195	1.391	0.164	0.21	0.028	-0.00725	0.064	32.09	1.56	0.119	0.147
HUERS-P1-int	ERV1	LTR	0.038	0.00349	0.073	26.196	2.157	0.031	0.102	0.033	-0.0028	0.068	33.43	1.806	0.071	0.108
HUERS-P2-int	ERV1	LTR	0.05	0.0143	0.086	26.197	2.736	0.006	0.101	0.051	0.014	0.087	26.69	2.712	0.007	0.08
HUERS-P3-int	ERV1	LTR	0.027	-0.0074	0.062	26.198	1.545	0.122	0.167	0.03	-0.00566	0.066	31.53	1.649	0.099	0.131
HUERS-P3b-int	ERV1	LTR	0.025	-0.00948	0.059	26.199	1.416	0.157	0.204	0.039	0.00337	0.074	32.89	2.148	0.032	0.085
L1HS	L1	LINE	0.036	0.00248	0.069	26.2	2.107	0.035	0.103	0.033	-0.00101	0.068	38.34	1.904	0.057	0.099
L1M	L1	LINE	0.029	-0.00562	0.063	26.201	1.64	0.101	0.147	0.03	-0.00615	0.067	29.19	1.63	0.103	0.133
L1M1	L1	LINE	0.023	-0.00744	0.053	26.202	1.477	0.14	0.186	0.013	-0.0197	0.045	51.4	0.773	0.44	0.457
L1M2	L1	LINE	0.032	-0.00354	0.067	26.203	1.763	0.078	0.128	0.032	-0.00347	0.068	30.98	1.771	0.077	0.111
L1M2a	L1	LINE	0.052	0.0167	0.087	26.204	2.896	0.004	0.101	0.047	0.0117	0.083	31.23	2.605	0.009	0.08
L1M2a1	L1	LINE	0.037	0.00246	0.072	26.205	2.1	0.036	0.103	0.028	-0.00801	0.064	29.9	1.524	0.128	0.155
L1M2b	L1	LINE	0.045	0.0083	0.081	26.206	2.41	0.016	0.101	0.047	0.0103	0.084	24.63	2.504	0.012	0.08
L1M2c	L1	LINE	0.016	-0.0206	0.052	26.207	0.851	0.395	0.441	0.017	-0.0199	0.053	26.36	0.895	0.371	0.39
L1M3	L1	LINE	0.029	-0.00656	0.064	26.208	1.595	0.111	0.156	0.03	-0.00577	0.067	29.54	1.649	0.099	0.131
L1M3a	L1	LINE	-0.004	-0.0385	0.03	26.209	-0.252	0.801	0.82	0.019	-0.0165	0.055	31.74	1.05	0.294	0.316
L1M3b	L1	LINE	0.027	-0.00904	0.064	26.21	1.473	0.141	0.187	0.028	-0.00841	0.064	27.21	1.508	0.132	0.159
L1M3c	L1	LINE	0.029	-0.0071	0.065	26.211	1.573	0.116	0.161	0.034	-0.00214	0.07	29.06	1.845	0.065	0.105
L1M3d	L1	LINE	0.034	-0.00193	0.069	26.212	1.854	0.064	0.122	0.04	0.00411	0.076	28.64	2.184	0.029	0.085
L1M3de	L1	LINE	0.021	-0.0153	0.057	26.213	1.131	0.258	0.307	0.031	-0.00564	0.068	26.53	1.659	0.097	0.13
L1M3e	L1	LINE	0.031	-0.00547	0.066	26.214	1.663	0.096	0.144	0.035	-0.00133	0.072	26.64	1.89	0.059	0.1
L1M3f	L1	LINE	0.039	0.00337	0.074	26.215	2.148	0.032	0.102	0.04	0.00418	0.076	29.61	2.188	0.029	0.085
L1M4	L1	LINE	0.031	-0.00347	0.066	26.216	1.765	0.078	0.128	0.034	-0.00177	0.07	31.35	1.864	0.062	0.103
L1M4a1	L1	LINE	0.038	0.00277	0.073	26.217	2.116	0.034	0.103	0.037	0.000927	0.073	29.35	2.011	0.044	0.09
L1M4a2	L1	LINE	0.034	-0.000673	0.07	26.218	1.923	0.055	0.116	0.035	-0.00112	0.071	30.4	1.9	0.058	0.099
L1M4b	L1	LINE	0.03	-0.0055	0.065	26.219	1.657	0.098	0.145	0.031	-0.00458	0.067	30.08	1.711	0.087	0.119
L1M4c	L1	LINE	0.007	-0.0282	0.041	26.22	0.372	0.71	0.737	0.001	-0.0349	0.036	31.7	0.04	0.968	0.969
L1M5	L1	LINE	0.027	-0.00763	0.061	26.221	1.524	0.128	0.173	0.027	-0.00892	0.063	31.42	1.474	0.141	0.168
L1M6	L1	LINE	0.031	-0.00321	0.066	26.222	1.779	0.075	0.128	0.031	-0.00526	0.067	30.76	1.674	0.094	0.126
L1M6B	L1	LINE	0.026	-0.00901	0.06	26.223	1.45	0.147	0.193	0.033	-0.00357	0.069	28.18	1.769	0.077	0.111
L1M7	L1	LINE	0.032	-0.00324	0.067	26.224	1.781	0.075	0.128	0.034	-0.00192	0.07	29.41	1.857	0.063	0.104
L1M8	L1	LINE	0.031	-0.00448	0.066	26.225	1.711	0.087	0.137	0.035	-0.00116	0.071	30.43	1.898	0.058	0.099
L1MA1	L1	LINE	0.038	0.00243	0.074	26.226	2.095	0.036	0.103	0.036	0.000345	0.072	31.17	1.98	0.048	0.091
L1MA10	L1	LINE	0.031	-0.00477	0.066	26.227	1.696	0.09	0.14	0.03	-0.00578	0.067	29.06	1.649	0.099	0.131
L1MA2	L1	LINE	0.034	-0.00179	0.069	26.228	1.861	0.063	0.122	0.034	-0.00154	0.07	30.98	1.877	0.061	0.101
L1MA3	L1	LINE	0.033	-0.00234	0.068	26.229	1.831	0.067	0.124	0.033	-0.0024	0.069	31.73	1.829	0.068	0.107
L1MA4	L1	LINE	0.037	0.00226	0.072	26.23	2.088	0.037	0.103	0.036	0.000895	0.072	32.17	2.01	0.044	0.09
L1MA4A	L1	LINE	0.038	0.0031	0.074	26.231	2.133	0.033	0.102	0.038	0.00255	0.074	31.58	2.101	0.036	0.085
L1MA5	L1	LINE	0.031	-0.00374	0.066	26.232	1.752	0.08	0.13	0.033	-0.00302	0.069	31.16	1.795	0.073	0.109
L1MA5A	L1	LINE	0.033	-0.00175	0.068	26.233	1.862	0.063	0.122	0.033	-0.00289	0.068	31.8	1.802	0.072	0.109
L1MA6	L1	LINE	0.037	0.00239	0.072	26.234	2.095	0.036	0.103	0.037	0.00192	0.073	32.3	2.067	0.039	0.089
L1MA7	L1	LINE	0.031	-0.00434	0.065	26.235	1.717	0.086	0.136	0.032	-0.00354	0.068	31.98	1.766	0.078	0.111
L1MA8	L1	LINE	0.039	0.00393	0.074	26.236	2.181	0.029	0.101	0.037	0.0014	0.073	31.33	2.038	0.042	0.089
L1MA9	L1	LINE	0.035	1.23e-05	0.071	26.237	1.962	0.05	0.111	0.036	0.000386	0.072	30.31	1.982	0.048	0.091
L1MB1	L1	LINE	0.038	0.00295	0.074	26.238	2.124	0.034	0.102	0.041	0.00491	0.077	30.31	2.229	0.026	0.085
L1MB2	L1	LINE	0.035	0.00125	0.07	26.239	2.033	0.042	0.106	0.036	0.000766	0.072	33.36	2.003	0.045	0.09
L1MB3	L1	LINE	0.035	0.000301	0.07	26.24	1.978	0.048	0.11	0.037	0.00115	0.073	29.97	2.023	0.043	0.09
L1MB4	L1	LINE	0.034	-0.000413	0.068	26.241	1.937	0.053	0.113	0.035	-0.000909	0.07	31.68	1.911	0.056	0.098
L1MB5	L1	LINE	0.04	0.00476	0.075	26.242	2.227	0.026	0.101	0.04	0.0038	0.076	29.47	2.167	0.03	0.085
L1MB7	L1	LINE	0.035	0.000472	0.07	26.243	1.988	0.047	0.109	0.036	0.000447	0.072	31.18	1.985	0.047	0.091
L1MB8	L1	LINE	0.033	-0.00144	0.068	26.244	1.88	0.06	0.121	0.036	-3.73e-05	0.072	31.29	1.959	0.05	0.093
L1MC	L1	LINE	0.029	-0.00522	0.064	26.245	1.666	0.096	0.144	0.033	-0.00344	0.069	30.33	1.774	0.076	0.111
L1MC1	L1	LINE	0.036	0.000558	0.07	26.246	1.992	0.046	0.109	0.039	0.00359	0.075	31.52	2.159	0.031	0.085
L1MC2	L1	LINE	0.031	-0.00374	0.066	26.247	1.751	0.08	0.13	0.035	-0.000644	0.071	31.02	1.926	0.054	0.097
L1MC3	L1	LINE	0.034	-0.00133	0.069	26.248	1.887	0.059	0.121	0.037	0.000923	0.073	30.9	2.011	0.044	0.09
L1MC4	L1	LINE	0.032	-0.00284	0.067	26.249	1.801	0.072	0.125	0.035	-0.000935	0.071	30.16	1.91	0.056	0.098
L1MC4a	L1	LINE	0.031	-0.00333	0.066	26.25	1.771	0.077	0.128	0.033	-0.00275	0.069	31.08	1.811	0.07	0.108
L1MC5	L1	LINE	0.028	-0.00637	0.062	26.251	1.595	0.111	0.156	0.031	-0.00448	0.067	31.24	1.716	0.086	0.118
L1MC5a	L1	LINE	0.028	-0.00609	0.062	26.252	1.611	0.107	0.152	0.032	-0.00426	0.067	31.53	1.728	0.084	0.116
L1MCa	L1	LINE	0.035	-0.000177	0.071	26.253	1.951	0.051	0.112	0.037	0.000956	0.073	30.2	2.013	0.044	0.09
L1MCb	L1	LINE	0.038	0.00158	0.074	26.254	2.047	0.041	0.105	0.038	0.00145	0.074	28.19	2.039	0.042	0.089
L1MCc	L1	LINE	0.038	0.00266	0.073	26.255	2.109	0.035	0.103	0.04	0.00349	0.076	29.91	2.151	0.032	0.085
L1MD	L1	LINE	0.029	-0.00558	0.063	26.256	1.644	0.1	0.147	0.03	-0.00523	0.066	31.96	1.674	0.094	0.126
L1MD1	L1	LINE	0.031	-0.00293	0.066	26.257	1.794	0.073	0.126	0.032	-0.00298	0.067	35.74	1.794	0.073	0.109
L1MD2	L1	LINE	0.033	-0.00199	0.068	26.258	1.849	0.065	0.122	0.036	0.000433	0.072	30.6	1.985	0.047	0.091
L1MD3	L1	LINE	0.032	-0.0022	0.066	26.259	1.835	0.067	0.124	0.035	-0.000924	0.071	31.39	1.91	0.056	0.098
L1MDa	L1	LINE	0.033	-0.00277	0.068	26.26	1.807	0.071	0.125	0.036	-0.000417	0.072	30.32	1.938	0.053	0.095
L1MDb	L1	LINE	0.029	-0.00647	0.064	26.261	1.603	0.109	0.154	0.041	0.00452	0.077	28.51	2.205	0.028	0.085
L1ME1	L1	LINE	0.034	-0.00127	0.068	26.262	1.89	0.059	0.121	0.036	0.000515	0.072	30.82	1.989	0.047	0.091
L1ME2	L1	LINE	0.029	-0.00596	0.064	26.263	1.625	0.104	0.149	0.033	-0.00271	0.069	30.81	1.813	0.07	0.108
L1ME2z	L1	LINE	0.031	-0.00365	0.065	26.264	1.753	0.08	0.13	0.034	-0.00155	0.07	30.52	1.876	0.061	0.101
L1ME3	L1	LINE	0.033	-0.00219	0.067	26.265	1.837	0.066	0.124	0.035	-0.000714	0.071	30.32	1.922	0.055	0.098
L1ME3A	L1	LINE	0.031	-0.00358	0.066	26.266	1.76	0.079	0.129	0.032	-0.00428	0.068	29.5	1.729	0.084	0.116
L1ME3B	L1	LINE	0.029	-0.00554	0.064	26.267	1.648	0.1	0.146	0.034	-0.00179	0.07	29.96	1.864	0.062	0.103
L1ME3C	L1	LINE	0.036	0.000952	0.07	26.268	2.015	0.044	0.107	0.036	-0.000347	0.072	29.63	1.942	0.052	0.095
L1ME3Cz	L1	LINE	0.029	-0.00511	0.063	26.269	1.668	0.096	0.144	0.03	-0.00548	0.066	31.45	1.661	0.097	0.129
L1ME3D	L1	LINE	0.032	-0.00263	0.066	26.27	1.811	0.07	0.125	0.029	-0.00667	0.065	32.26	1.594	0.111	0.14
L1ME3E	L1	LINE	0.028	-0.00598	0.063	26.271	1.619	0.105	0.15	0.029	-0.00628	0.065	31.55	1.616	0.106	0.136
L1ME3F	L1	LINE	0.031	-0.00334	0.066	26.272	1.771	0.077	0.128	0.034	-0.00177	0.07	30.49	1.865	0.062	0.103
L1ME3G	L1	LINE	0.025	-0.00848	0.059	26.273	1.47	0.142	0.187	0.029	-0.00654	0.065	31.93	1.602	0.109	0.138
L1ME4a	L1	LINE	0.024	-0.00935	0.057	26.274	1.409	0.159	0.206	0.024	-0.0113	0.059	34.62	1.332	0.183	0.21
L1ME4b	L1	LINE	0.029	-0.00475	0.063	26.275	1.687	0.092	0.141	0.031	-0.00489	0.067	31.54	1.693	0.091	0.123
L1ME4c	L1	LINE	0.023	-0.0101	0.056	26.276	1.365	0.172	0.217	0.025	-0.0102	0.061	33.76	1.395	0.163	0.19
L1ME5	L1	LINE	0.037	0.00181	0.072	26.277	2.062	0.039	0.103	0.037	0.000438	0.073	29.6	1.985	0.047	0.091
L1MEa	L1	LINE	0.042	0.0073	0.076	26.278	2.376	0.018	0.101	0.042	0.00609	0.078	31.3	2.296	0.022	0.085
L1MEb	L1	LINE	0.038	0.00307	0.072	26.279	2.134	0.033	0.102	0.04	0.00351	0.076	29.74	2.152	0.032	0.085
L1MEc	L1	LINE	0.031	-0.00348	0.066	26.28	1.766	0.078	0.128	0.034	-0.00212	0.07	31.14	1.845	0.065	0.105
L1MEd	L1	LINE	0.028	-0.0067	0.063	26.281	1.585	0.113	0.158	0.028	-0.00794	0.064	30.41	1.529	0.126	0.154
L1MEf	L1	LINE	0.029	-0.00658	0.064	26.282	1.594	0.111	0.156	0.03	-0.00605	0.066	30.28	1.631	0.103	0.133
L1MEg	L1	LINE	0.033	-0.00202	0.069	26.283	1.849	0.064	0.122	0.033	-0.00338	0.069	29.1	1.778	0.076	0.11
L1MEg1	L1	LINE	0.031	-0.00339	0.065	26.284	1.768	0.077	0.128	0.035	-0.00109	0.07	32.01	1.901	0.057	0.099
L1MEg2	L1	LINE	0.031	-0.00399	0.065	26.285	1.735	0.083	0.134	0.036	-0.000517	0.072	29.11	1.933	0.053	0.096
L1MEh	L1	LINE	0.033	-0.00206	0.068	26.286	1.846	0.065	0.123	0.032	-0.00406	0.068	30.35	1.74	0.082	0.115
L1MEi	L1	LINE	0.029	-0.00596	0.064	26.287	1.629	0.104	0.148	0.03	-0.0059	0.067	28.7	1.643	0.101	0.131
L1MEj	L1	LINE	0.037	0.00229	0.072	26.288	2.089	0.037	0.103	0.039	0.00285	0.075	29.9	2.115	0.034	0.085
L1P1	L1	LINE	0.036	0.00166	0.07	26.289	2.056	0.04	0.104	0.037	0.00206	0.072	35.09	2.076	0.038	0.088
L1P2	L1	LINE	0.025	-0.00934	0.06	26.29	1.433	0.152	0.198	0.03	-0.00556	0.065	33.18	1.654	0.098	0.13
L1P3	L1	LINE	0.03	-0.000292	0.06	26.291	1.942	0.052	0.113	0.028	-0.00287	0.058	59.34	1.777	0.076	0.11
L1P3b	L1	LINE	0.056	0.0182	0.094	26.292	2.9	0.004	0.101	0.036	-0.00337	0.074	16.16	1.791	0.073	0.109
L1P4	L1	LINE	0.035	-0.00133	0.07	26.293	1.888	0.059	0.121	0.035	-0.000928	0.072	28.94	1.911	0.056	0.098
L1P4a	L1	LINE	0.025	-0.0111	0.062	26.294	1.366	0.172	0.217	0.031	-0.00517	0.068	26.83	1.684	0.092	0.125
L1P4b	L1	LINE	0.037	-0.000438	0.074	26.295	1.938	0.053	0.113	0.044	0.0057	0.082	19.25	2.254	0.024	0.085
L1P4c	L1	LINE	0.059	0.0223	0.095	26.296	3.164	0.002	0.101	0.049	0.0106	0.087	20.32	2.51	0.012	0.08
L1P4d	L1	LINE	0.039	0.000709	0.077	26.297	1.997	0.046	0.109	0.039	7.81e-05	0.077	17.47	1.965	0.05	0.093
L1P4e	L1	LINE	0.039	0.00157	0.077	26.298	2.042	0.041	0.105	0.04	0.00167	0.078	20.1	2.047	0.041	0.089
L1P5	L1	LINE	0.015	-0.0204	0.051	26.299	0.837	0.403	0.449	0.02	-0.0164	0.057	25.83	1.087	0.277	0.3
L1PA10	L1	LINE	0.039	0.00314	0.074	26.3	2.135	0.033	0.102	0.045	0.00898	0.081	30.68	2.452	0.014	0.08
L1PA11	L1	LINE	0.036	0.00044	0.071	26.301	1.985	0.047	0.109	0.041	0.0051	0.076	31.33	2.241	0.025	0.085
L1PA12	L1	LINE	0.032	-0.00191	0.066	26.302	1.851	0.064	0.122	0.04	0.00562	0.074	37.82	2.283	0.022	0.085
L1PA13	L1	LINE	0.039	0.00387	0.075	26.303	2.174	0.03	0.102	0.041	0.00537	0.077	30.48	2.255	0.024	0.085
L1PA14	L1	LINE	0.033	-0.00262	0.068	26.304	1.815	0.07	0.125	0.035	-0.000169	0.071	32.08	1.952	0.051	0.094
L1PA15-16	L1	LINE	0.043	0.00699	0.08	26.305	2.338	0.019	0.101	0.041	0.0047	0.077	28.09	2.215	0.027	0.085
L1PA15	L1	LINE	0.04	0.00475	0.076	26.306	2.223	0.026	0.101	0.043	0.00662	0.079	30.11	2.322	0.02	0.085
L1PA16	L1	LINE	0.042	0.00592	0.077	26.307	2.286	0.022	0.101	0.042	0.00621	0.078	29.48	2.298	0.022	0.085
L1PA17	L1	LINE	0.037	0.00214	0.073	26.308	2.08	0.038	0.103	0.039	0.00267	0.075	30.25	2.107	0.035	0.085
L1PA2	L1	LINE	0.039	0.0048	0.074	26.309	2.235	0.025	0.101	0.039	0.00419	0.074	35.02	2.195	0.028	0.085
L1PA3	L1	LINE	0.035	0.000904	0.069	26.31	2.013	0.044	0.108	0.036	0.000829	0.071	35.53	2.007	0.045	0.09
L1PA4	L1	LINE	0.04	0.00568	0.075	26.311	2.283	0.022	0.101	0.039	0.00363	0.074	33.72	2.162	0.031	0.085
L1PA5	L1	LINE	0.04	0.00529	0.074	26.312	2.262	0.024	0.101	0.04	0.00455	0.075	34.02	2.213	0.027	0.085
L1PA6	L1	LINE	0.035	0.000693	0.07	26.313	2	0.046	0.109	0.036	4.67e-05	0.071	32.48	1.964	0.05	0.093
L1PA7	L1	LINE	0.038	0.0029	0.073	26.314	2.124	0.034	0.102	0.038	0.00285	0.074	32.5	2.118	0.034	0.085
L1PA8	L1	LINE	0.041	0.00543	0.076	26.315	2.262	0.024	0.101	0.039	0.00323	0.075	31.21	2.138	0.033	0.085
L1PA8A	L1	LINE	0.044	0.00891	0.08	26.316	2.454	0.014	0.101	0.045	0.00877	0.081	30.49	2.44	0.015	0.08
L1PB	L1	LINE	0.039	0.00356	0.075	26.317	2.157	0.031	0.102	0.038	0.0021	0.074	29.51	2.075	0.038	0.088
L1PB1	L1	LINE	0.037	0.00165	0.073	26.318	2.051	0.04	0.104	0.039	0.00322	0.075	29.74	2.136	0.033	0.085
L1PB2	L1	LINE	0.036	0.00021	0.072	26.319	1.972	0.049	0.11	0.037	0.000762	0.073	29.37	2.002	0.045	0.09
L1PB3	L1	LINE	0.041	0.00594	0.076	26.32	2.296	0.022	0.101	0.04	0.00437	0.075	33.07	2.203	0.028	0.085
L1PB4	L1	LINE	0.036	0.000477	0.072	26.321	1.987	0.047	0.109	0.037	0.0012	0.073	29.92	2.026	0.043	0.09
L1PBa	L1	LINE	0.034	-0.00179	0.069	26.322	1.862	0.063	0.122	0.033	-0.00307	0.068	30.67	1.793	0.073	0.109
L1PBa1	L1	LINE	0.037	0.00186	0.073	26.323	2.063	0.039	0.103	0.046	0.0102	0.082	29.49	2.518	0.012	0.08
L1PBb	L1	LINE	0.015	-0.0213	0.051	26.324	0.811	0.418	0.463	0.019	-0.0173	0.056	26.81	1.032	0.302	0.324
L1PREC2	L1	LINE	0.036	0.000877	0.072	26.325	2.01	0.045	0.108	0.038	0.00182	0.073	31.2	2.061	0.039	0.089
L2-1_AMi	L2	LINE	0.03	-0.00582	0.066	26.326	1.645	0.1	0.147	0.033	-0.00394	0.07	24.79	1.754	0.08	0.113
L2-1_Crp	L2	LINE	0.042	0.00435	0.08	26.327	2.185	0.029	0.101	0.045	0.00514	0.084	14.14	2.216	0.027	0.085
L2-3_Crp	L2	LINE	0.038	0.002	0.074	26.328	2.07	0.038	0.103	0.04	0.00326	0.078	24.9	2.133	0.033	0.085
L2	L2	LINE	0.034	-0.00181	0.069	26.329	1.861	0.063	0.122	0.038	0.00106	0.074	27.29	2.018	0.044	0.09
L2a	L2	LINE	0.036	0.000223	0.071	26.33	1.973	0.049	0.11	0.04	0.00309	0.077	26.33	2.125	0.034	0.085
L2b	L2	LINE	0.037	0.00124	0.072	26.331	2.029	0.043	0.106	0.044	0.00609	0.081	23.98	2.28	0.023	0.085
L2c	L2	LINE	0.033	-0.00174	0.069	26.332	1.864	0.062	0.122	0.04	0.00249	0.076	25.95	2.093	0.036	0.086
L3	CR1	LINE	0.033	-0.00129	0.067	26.333	1.887	0.059	0.121	0.037	0.000989	0.074	28.87	2.014	0.044	0.09
L3b	CR1	LINE	0.027	-0.00668	0.061	26.334	1.574	0.116	0.16	0.033	-0.00331	0.069	30.15	1.782	0.075	0.11
L4_A_Mam	RTE-X	LINE	0.029	-0.00477	0.064	26.335	1.687	0.092	0.141	0.033	-0.00358	0.069	29.97	1.767	0.077	0.111
L4_B_Mam	RTE-X	LINE	0.033	-0.000865	0.066	26.336	1.911	0.056	0.117	0.034	-0.00141	0.07	31.56	1.884	0.06	0.101
L4_C_Mam	RTE-X	LINE	0.028	-0.0055	0.062	26.337	1.641	0.101	0.147	0.031	-0.00446	0.067	31.3	1.717	0.086	0.118
L5	RTE-X	LINE	0.028	-0.00509	0.062	26.338	1.661	0.097	0.144	0.029	-0.00614	0.065	33.04	1.621	0.105	0.135
LFSINE_Vert	tRNA	SINE	0.017	-0.0169	0.051	26.339	0.99	0.322	0.368	0.034	-0.00304	0.07	27.12	1.798	0.072	0.109
LOR1-int	ERV1	LTR	0.028	-0.00698	0.064	26.34	1.574	0.116	0.16	0.03	-0.00645	0.066	29.43	1.611	0.107	0.136
LOR1a	ERV1	LTR	0.036	-0.000157	0.072	26.341	1.952	0.051	0.112	0.039	0.00304	0.076	27.88	2.125	0.034	0.085
LOR1b	ERV1	LTR	0.039	0.00342	0.075	26.342	2.148	0.032	0.102	0.043	0.00704	0.08	28.18	2.342	0.019	0.085
LTR06	ERV1	LTR	0.041	0.00349	0.078	26.343	2.146	0.032	0.102	0.039	0.00082	0.078	17.56	2.003	0.045	0.09
LTR1	ERV1	LTR	0.032	-0.00461	0.069	26.344	1.715	0.086	0.136	0.042	0.00474	0.08	22.8	2.21	0.027	0.085
LTR101_Mam	ERVL	LTR	0.05	0.0147	0.085	26.345	2.782	0.005	0.101	0.047	0.0106	0.083	29.62	2.539	0.011	0.08
LTR102_Mam	ERVL	LTR	0.054	0.0189	0.09	26.346	3.012	0.003	0.101	0.045	0.00949	0.082	29.77	2.478	0.013	0.08
LTR103_Mam	ERV1	LTR	0.039	0.00252	0.076	26.347	2.096	0.036	0.103	0.044	0.00685	0.082	23.85	2.321	0.02	0.085
LTR103b_Mam	ERV1	LTR	0.026	-0.00994	0.062	26.348	1.422	0.155	0.202	0.026	-0.0114	0.063	24.47	1.361	0.174	0.201
LTR104_Mam	Gypsy	LTR	0.037	0.00182	0.072	26.349	2.062	0.039	0.103	0.04	0.00364	0.077	26.38	2.155	0.031	0.085
LTR105_Mam	ERVL	LTR	0.049	0.0141	0.084	26.35	2.753	0.006	0.101	0.049	0.0124	0.085	28.44	2.632	0.009	0.08
LTR106_Mam	LTR	LTR	0.033	-0.000817	0.067	26.351	1.914	0.056	0.116	0.036	4.23e-05	0.072	31.7	1.963	0.05	0.093
LTR107_Mam	LTR	LTR	0.03	-0.00561	0.066	26.352	1.654	0.098	0.146	0.034	-0.00283	0.072	24.61	1.811	0.07	0.108
LTR108a_Mam	ERVL	LTR	0.007	-0.0292	0.043	26.353	0.365	0.715	0.741	0.018	-0.0194	0.056	21.73	0.948	0.343	0.365
LTR108b_Mam	ERVL	LTR	0.023	-0.0143	0.061	26.354	1.219	0.223	0.271	0.021	-0.0178	0.061	13.61	1.073	0.283	0.306
LTR108c_Mam	ERVL	LTR	0.042	0.00528	0.079	26.355	2.241	0.025	0.101	0.058	0.0195	0.096	18.25	2.954	0.003	0.08
LTR108d_Mam	ERVL	LTR	0.001	-0.0365	0.038	26.356	0.054	0.957	0.964	0.003	-0.036	0.042	16.28	0.143	0.886	0.891
LTR108e_Mam	ERVL	LTR	0.057	0.0205	0.094	26.357	3.058	0.002	0.101	0.054	0.016	0.092	20.29	2.787	0.005	0.08
LTR10A	ERV1	LTR	0.033	-0.00286	0.069	26.358	1.805	0.071	0.125	0.035	-0.002	0.071	27.46	1.853	0.064	0.104
LTR10B	ERV1	LTR	0.042	0.00425	0.079	26.359	2.185	0.029	0.101	0.034	-0.00422	0.072	19.61	1.744	0.081	0.114
LTR10B1	ERV1	LTR	0.022	-0.0142	0.058	26.36	1.194	0.233	0.28	0.023	-0.0144	0.06	23.12	1.208	0.227	0.252
LTR10B2	ERV1	LTR	0.021	-0.0143	0.057	26.361	1.172	0.241	0.289	0.017	-0.02	0.054	24.75	0.903	0.367	0.386
LTR10C	ERV1	LTR	0.026	-0.00825	0.06	26.362	1.49	0.136	0.182	0.036	0.000192	0.072	31.51	1.972	0.049	0.092
LTR10D	ERV1	LTR	0.024	-0.0106	0.06	26.363	1.366	0.172	0.217	0.03	-0.0059	0.065	30.73	1.636	0.102	0.133
LTR10E	ERV1	LTR	0.042	0.00696	0.076	26.364	2.354	0.019	0.101	0.045	0.00893	0.081	28.77	2.446	0.015	0.08
LTR10F	ERV1	LTR	0.037	0.00078	0.073	26.365	2.003	0.045	0.109	0.037	0.000948	0.074	27.49	2.012	0.044	0.09
LTR10G	ERV1	LTR	0.032	-0.00403	0.068	26.366	1.742	0.082	0.132	0.038	0.000455	0.075	22.74	1.985	0.047	0.091
LTR12_	ERV1	LTR	0.051	0.0164	0.086	26.367	2.888	0.004	0.101	0.053	0.0172	0.088	31.14	2.909	0.004	0.08
LTR12	ERV1	LTR	0.038	0.00398	0.072	26.368	2.189	0.029	0.101	0.043	0.0078	0.079	31.72	2.392	0.017	0.083
LTR12B	ERV1	LTR	0.058	0.0232	0.092	26.369	3.285	0.001	0.101	0.043	0.00794	0.079	32.19	2.4	0.016	0.083
LTR12C	ERV1	LTR	0.039	0.0052	0.072	26.37	2.266	0.024	0.101	0.033	-0.00134	0.068	34.8	1.885	0.06	0.1
LTR12D	ERV1	LTR	0.038	0.00261	0.073	26.371	2.107	0.035	0.103	0.04	0.00433	0.076	30.21	2.198	0.028	0.085
LTR12E	ERV1	LTR	0.015	-0.0214	0.051	26.372	0.803	0.422	0.467	0.015	-0.022	0.053	22.8	0.809	0.419	0.436
LTR12F	ERV1	LTR	0.024	-0.011	0.059	26.373	1.342	0.18	0.225	0.038	0.00117	0.074	27.82	2.024	0.043	0.09
LTR13_	ERVK	LTR	0.031	-0.00501	0.068	26.374	1.691	0.091	0.14	0.045	0.00688	0.083	19.43	2.316	0.021	0.085
LTR13	ERVK	LTR	0.036	0.000794	0.072	26.375	2.005	0.045	0.109	0.046	0.00862	0.083	24.35	2.415	0.016	0.083
LTR13A	ERVK	LTR	0.025	-0.00998	0.06	26.376	1.406	0.16	0.206	0.031	-0.00527	0.068	26.45	1.679	0.093	0.125
LTR14	ERVK	LTR	0.022	-0.0127	0.058	26.377	1.253	0.21	0.258	0.033	-0.00396	0.07	23.44	1.752	0.08	0.113
LTR14A	ERVK	LTR	0.019	-0.0179	0.055	26.378	1.002	0.316	0.361	0.034	-0.00415	0.071	20.74	1.745	0.081	0.114
LTR14B	ERVK	LTR	0.023	-0.013	0.059	26.379	1.252	0.211	0.259	0.036	-0.000899	0.073	25.46	1.913	0.056	0.098
LTR14C	ERVK	LTR	0.041	0.00443	0.077	26.38	2.201	0.028	0.101	0.035	-0.00184	0.072	25.39	1.863	0.063	0.103
LTR15	ERV1	LTR	0.016	-0.0182	0.051	26.381	0.932	0.351	0.396	0.022	-0.0134	0.058	32.42	1.22	0.223	0.249
LTR16	ERVL	LTR	0.049	0.0137	0.084	26.382	2.723	0.007	0.101	0.054	0.0179	0.091	28.36	2.931	0.003	0.08
LTR16A	ERVL	LTR	0.042	0.00697	0.078	26.383	2.346	0.019	0.101	0.045	0.00882	0.082	27.3	2.435	0.015	0.08
LTR16A1	ERVL	LTR	0.042	0.00592	0.078	26.384	2.284	0.022	0.101	0.047	0.00939	0.084	24.62	2.457	0.014	0.08
LTR16A2	ERVL	LTR	0.047	0.0109	0.082	26.385	2.561	0.011	0.101	0.046	0.00995	0.083	27.27	2.495	0.013	0.08
LTR16B	ERVL	LTR	0.044	0.00765	0.079	26.386	2.379	0.017	0.101	0.046	0.00891	0.082	26.36	2.436	0.015	0.08
LTR16B1	ERVL	LTR	0.042	0.00604	0.079	26.387	2.288	0.022	0.101	0.041	0.00396	0.078	25.8	2.171	0.03	0.085
LTR16B2	ERVL	LTR	0.043	0.00735	0.08	26.388	2.36	0.018	0.101	0.047	0.01	0.084	25.76	2.493	0.013	0.08
LTR16C	ERVL	LTR	0.047	0.0115	0.083	26.389	2.595	0.01	0.101	0.047	0.0108	0.084	26.84	2.536	0.011	0.08
LTR16D	ERVL	LTR	0.047	0.0115	0.083	26.39	2.586	0.01	0.101	0.049	0.0117	0.086	25.36	2.582	0.01	0.08
LTR16D1	ERVL	LTR	0.049	0.0114	0.086	26.391	2.561	0.011	0.101	0.063	0.0253	0.101	19.43	3.261	0.001	0.08
LTR16D2	ERVL	LTR	0.026	-0.0102	0.062	26.392	1.408	0.159	0.206	0.037	-0.000489	0.075	22.45	1.936	0.053	0.096
LTR16E1	ERVL	LTR	0.046	0.0106	0.082	26.393	2.543	0.011	0.101	0.047	0.0104	0.083	27.99	2.522	0.012	0.08
LTR16E2	ERVL	LTR	0.041	0.00563	0.076	26.394	2.273	0.023	0.101	0.038	0.00171	0.074	29.21	2.054	0.04	0.089
LTR17	ERV1	LTR	0.037	0.00207	0.072	26.395	2.077	0.038	0.103	0.046	0.00946	0.082	28.9	2.475	0.013	0.08
LTR18A	ERVL	LTR	0.018	-0.0172	0.054	26.396	1.015	0.31	0.357	0.039	0.00217	0.076	24.6	2.076	0.038	0.088
LTR18B	ERVL	LTR	0.042	0.0059	0.078	26.397	2.284	0.022	0.101	0.043	0.00633	0.08	25.5	2.298	0.022	0.085
LTR18C	ERVL	LTR	0.021	-0.0152	0.057	26.398	1.14	0.254	0.302	0.033	-0.00523	0.07	20.19	1.69	0.091	0.124
LTR19-int	ERV1	LTR	0.021	-0.0129	0.055	26.399	1.22	0.223	0.271	0.047	0.012	0.083	32.79	2.627	0.009	0.08
LTR19A	ERV1	LTR	0.03	-0.00551	0.066	26.4	1.66	0.097	0.144	0.043	0.00671	0.08	27.89	2.322	0.02	0.085
LTR19B	ERV1	LTR	0.054	0.0189	0.09	26.401	3.007	0.003	0.101	0.052	0.0158	0.088	28.6	2.816	0.005	0.08
LTR19C	ERV1	LTR	0.012	-0.0229	0.047	26.402	0.676	0.499	0.539	0.022	-0.0142	0.059	25.49	1.2	0.23	0.254
LTR1A1	ERV1	LTR	0.035	-0.0016	0.071	26.403	1.875	0.061	0.122	0.037	2.8e-05	0.074	24.24	1.962	0.05	0.093
LTR1A2	ERV1	LTR	0.038	0.00238	0.074	26.404	2.092	0.037	0.103	0.048	0.0113	0.084	27.06	2.57	0.01	0.08
LTR1B	ERV1	LTR	0.032	-0.00424	0.069	26.405	1.734	0.083	0.134	0.034	-0.00279	0.072	24.12	1.814	0.07	0.108
LTR1B0	ERV1	LTR	0.021	-0.0161	0.059	26.406	1.118	0.264	0.312	0.025	-0.0132	0.063	18.42	1.285	0.199	0.225
LTR1B1	ERV1	LTR	0.049	0.0112	0.086	26.407	2.551	0.011	0.101	0.047	0.00911	0.084	21.76	2.437	0.015	0.08
LTR1C	ERV1	LTR	0.044	0.0076	0.08	26.408	2.373	0.018	0.101	0.05	0.0128	0.087	22.69	2.634	0.009	0.08
LTR1C1	ERV1	LTR	0.001	-0.0363	0.038	26.409	0.04	0.968	0.973	0.001	-0.0365	0.039	21.17	0.055	0.956	0.959
LTR1D	ERV1	LTR	0.047	0.0112	0.082	26.41	2.577	0.01	0.101	0.044	0.00774	0.08	28.93	2.382	0.017	0.085
LTR1D1	ERV1	LTR	0.034	-0.00269	0.07	26.411	1.816	0.069	0.125	0.044	0.00703	0.082	23.21	2.33	0.02	0.085
LTR1E	ERV1	LTR	0.028	-0.00895	0.066	26.412	1.49	0.136	0.182	0.039	0.00183	0.077	21.49	2.057	0.04	0.089
LTR1F	ERV1	LTR	0.029	-0.00724	0.066	26.413	1.571	0.116	0.161	0.044	0.0073	0.081	24.88	2.349	0.019	0.085
LTR1F1	ERV1	LTR	0.052	0.015	0.089	26.414	2.758	0.006	0.101	0.05	0.0122	0.087	22.37	2.6	0.009	0.08
LTR1F2	ERV1	LTR	0.046	0.00979	0.083	26.415	2.486	0.013	0.101	0.056	0.018	0.094	21.52	2.894	0.004	0.08
LTR2	ERV1	LTR	0.03	-0.0044	0.065	26.416	1.713	0.087	0.136	0.042	0.00594	0.078	29.49	2.283	0.022	0.085
LTR21A	ERV1	LTR	-0.013	-0.0496	0.023	26.417	-0.73	0.465	0.507	0.011	-0.0269	0.049	20.96	0.57	0.569	0.581
LTR21B	ERV1	LTR	0.034	-0.00357	0.071	26.418	1.774	0.076	0.128	0.023	-0.0164	0.063	13.77	1.146	0.252	0.275
LTR22	ERVK	LTR	0.044	0.00552	0.082	26.419	2.245	0.025	0.101	0.048	0.00885	0.087	15.13	2.406	0.016	0.083
LTR22A	ERVK	LTR	0.049	0.0134	0.085	26.42	2.691	0.007	0.101	0.042	0.0052	0.079	24.3	2.238	0.025	0.085
LTR22B	ERVK	LTR	0.027	-0.00799	0.062	26.421	1.511	0.131	0.177	0.029	-0.00759	0.066	26.54	1.554	0.12	0.149
LTR22B1	ERVK	LTR	0.039	0.00351	0.074	26.422	2.158	0.031	0.102	0.062	0.0252	0.098	27.08	3.32	0.001	0.08
LTR22B2	ERVK	LTR	-0.018	-0.0488	0.013	26.423	-1.141	0.254	0.302	0.006	-0.0258	0.038	54.71	0.367	0.714	0.722
LTR22C0	ERVK	LTR	0.027	-0.00806	0.061	26.424	1.506	0.132	0.178	0.027	-0.00925	0.062	29.69	1.455	0.146	0.173
LTR22C2	ERVK	LTR	0.052	0.0159	0.088	26.425	2.828	0.005	0.101	0.056	0.0189	0.094	22.23	2.95	0.003	0.08
LTR22E	ERVK	LTR	0.022	-0.013	0.057	26.426	1.235	0.217	0.265	0.033	-0.00308	0.07	27.52	1.795	0.073	0.109
LTR23-int	ERV1	LTR	0.015	-0.0198	0.05	26.427	0.856	0.392	0.438	0.028	-0.00833	0.064	27.82	1.512	0.131	0.158
LTR23	ERV1	LTR	0.028	-0.00683	0.063	26.428	1.577	0.115	0.16	0.032	-0.00453	0.068	28.68	1.716	0.086	0.118
LTR24	ERV1	LTR	0.039	0.00479	0.073	26.429	2.234	0.026	0.101	0.04	0.00444	0.076	30.71	2.205	0.028	0.085
LTR24B	ERV1	LTR	0.025	-0.0105	0.06	26.43	1.378	0.168	0.215	0.025	-0.0118	0.061	27.92	1.327	0.185	0.212
LTR24C	ERV1	LTR	0.008	-0.0274	0.043	26.431	0.426	0.67	0.7	0.011	-0.0259	0.047	27.73	0.576	0.565	0.578
LTR25-int	ERV1	LTR	0.038	0.00351	0.072	26.432	2.164	0.031	0.102	0.043	0.00833	0.077	36.88	2.435	0.015	0.08
LTR25	ERV1	LTR	0.017	-0.0175	0.052	26.433	0.979	0.328	0.373	0.023	-0.0132	0.059	29.11	1.248	0.212	0.239
LTR26	ERV1	LTR	0.034	-0.00266	0.07	26.434	1.817	0.069	0.125	0.026	-0.011	0.062	25.81	1.375	0.169	0.197
LTR26B	ERV1	LTR	0.023	-0.0137	0.06	26.435	1.234	0.217	0.265	0.018	-0.0192	0.055	23.33	0.952	0.341	0.363
LTR26C	ERV1	LTR	0.034	-0.00198	0.07	26.436	1.853	0.064	0.122	0.021	-0.0152	0.058	27.11	1.149	0.251	0.274
LTR26D	ERV1	LTR	0.039	0.00247	0.076	26.437	2.092	0.036	0.103	0.045	0.00751	0.083	20.81	2.35	0.019	0.085
LTR26E	ERV1	LTR	0.02	-0.0164	0.057	26.438	1.08	0.28	0.328	0.034	-0.00398	0.071	22	1.753	0.08	0.113
LTR27	ERV1	LTR	0.048	0.0117	0.084	26.439	2.59	0.01	0.101	0.057	0.0197	0.094	24.86	3.006	0.003	0.08
LTR2752	ERV1	LTR	0.041	0.00483	0.077	26.44	2.223	0.026	0.101	0.056	0.0189	0.093	24.07	2.964	0.003	0.08
LTR27B	ERV1	LTR	0.045	0.00867	0.081	26.441	2.433	0.015	0.101	0.052	0.0141	0.089	22.09	2.698	0.007	0.08
LTR27C	ERV1	LTR	0.012	-0.0236	0.048	26.442	0.662	0.508	0.548	0.022	-0.014	0.058	28.41	1.201	0.23	0.254
LTR27D	ERV1	LTR	0.035	-0.00256	0.072	26.443	1.826	0.068	0.124	0.033	-0.00416	0.071	22.01	1.744	0.081	0.114
LTR27E	ERV1	LTR	0.028	-0.00859	0.065	26.444	1.502	0.133	0.179	0.037	-0.00106	0.075	19.8	1.906	0.057	0.099
LTR28	ERV1	LTR	0.047	0.00993	0.084	26.445	2.487	0.013	0.101	0.051	0.0133	0.088	23.4	2.664	0.008	0.08
LTR28B	ERV1	LTR	0.044	0.00925	0.08	26.446	2.476	0.013	0.101	0.053	0.0168	0.089	28.42	2.869	0.004	0.08
LTR28C	ERV1	LTR	0.044	0.0078	0.08	26.447	2.386	0.017	0.101	0.05	0.0136	0.087	26.06	2.691	0.007	0.08
LTR29	ERV1	LTR	0.041	0.00514	0.078	26.448	2.239	0.025	0.101	0.047	0.00966	0.084	25.56	2.474	0.013	0.08
LTR2B	ERV1	LTR	0.03	-0.0058	0.065	26.449	1.639	0.101	0.147	0.034	-0.00243	0.071	26.27	1.831	0.067	0.106
LTR2C	ERV1	LTR	0.011	-0.0239	0.047	26.45	0.635	0.525	0.564	0.028	-0.00883	0.065	26.17	1.489	0.137	0.163
LTR3	ERVK	LTR	0.002	-0.0341	0.038	26.451	0.099	0.921	0.932	0.015	-0.0229	0.052	21.99	0.763	0.446	0.462
LTR30	ERV1	LTR	0.048	0.0111	0.084	26.452	2.554	0.011	0.101	0.035	-0.00198	0.072	25.45	1.855	0.064	0.104
LTR31	ERV1	LTR	0.04	0.00402	0.076	26.453	2.179	0.029	0.101	0.049	0.0118	0.086	23.81	2.58	0.01	0.08
LTR32	ERVL	LTR	0.043	0.00813	0.078	26.454	2.418	0.016	0.101	0.052	0.016	0.088	29.09	2.831	0.005	0.08
LTR33	ERVL	LTR	0.044	0.00792	0.079	26.455	2.397	0.017	0.101	0.05	0.0131	0.086	26.73	2.659	0.008	0.08
LTR33A_	ERVL	LTR	0.033	-0.00249	0.068	26.456	1.824	0.068	0.125	0.039	0.00267	0.076	26.3	2.103	0.036	0.085
LTR33A	ERVL	LTR	0.036	0.000118	0.071	26.457	1.967	0.049	0.111	0.042	0.00494	0.078	27.13	2.225	0.026	0.085
LTR33B	ERVL	LTR	0.043	0.00777	0.079	26.458	2.391	0.017	0.101	0.044	0.00714	0.081	26.86	2.343	0.019	0.085
LTR33C	ERVL	LTR	0.04	0.00432	0.075	26.459	2.199	0.028	0.101	0.05	0.0131	0.086	27.87	2.664	0.008	0.08
LTR34	ERV1	LTR	0.023	-0.0125	0.059	26.46	1.274	0.203	0.25	0.028	-0.00869	0.064	27.79	1.493	0.136	0.163
LTR35	ERV1	LTR	0.023	-0.0134	0.06	26.461	1.247	0.213	0.261	0.033	-0.00447	0.071	21.05	1.729	0.084	0.116
LTR35A	ERV1	LTR	0.009	-0.0271	0.045	26.462	0.491	0.624	0.653	0.023	-0.0142	0.06	22.73	1.215	0.224	0.251
LTR35B	ERV1	LTR	0.021	-0.0162	0.058	26.463	1.098	0.272	0.32	0.036	-0.00217	0.074	20.03	1.849	0.064	0.104
LTR36	ERV1	LTR	0.046	0.0102	0.081	26.464	2.526	0.012	0.101	0.046	0.0102	0.082	29.84	2.516	0.012	0.08
LTR37-int	ERV1	LTR	0.035	9.98e-05	0.069	26.465	1.967	0.049	0.111	0.032	-0.00396	0.068	31.56	1.744	0.081	0.114
LTR37A	ERV1	LTR	0.033	-0.0014	0.067	26.466	1.88	0.06	0.121	0.031	-0.00502	0.066	32.27	1.684	0.092	0.125
LTR37B	ERV1	LTR	0.039	0.0043	0.073	26.467	2.206	0.027	0.101	0.034	-0.00152	0.07	31.85	1.878	0.061	0.101
LTR38-int	ERV1	LTR	-0.003	-0.0398	0.034	26.468	-0.163	0.87	0.884	-0.001	-0.039	0.038	18.31	-0.028	0.977	0.977
LTR38	ERV1	LTR	0.041	0.00374	0.078	26.469	2.158	0.031	0.102	0.048	0.0104	0.086	21.17	2.5	0.013	0.08
LTR38A1	ERV1	LTR	0.021	-0.0156	0.057	26.47	1.117	0.264	0.312	0.03	-0.00733	0.068	23.21	1.577	0.115	0.144
LTR38B	ERV1	LTR	0.039	0.00211	0.076	26.471	2.074	0.038	0.103	0.041	0.00345	0.078	24.04	2.143	0.032	0.085
LTR38C	ERV1	LTR	0.004	-0.0334	0.042	26.472	0.23	0.818	0.836	0.016	-0.0221	0.054	18.66	0.825	0.41	0.428
LTR39-int	ERV1	LTR	0.027	-0.00854	0.063	26.473	1.491	0.136	0.182	0.034	-0.00298	0.071	24.74	1.803	0.072	0.109
LTR39	ERV1	LTR	0.05	0.015	0.085	26.474	2.799	0.005	0.101	0.031	-0.00449	0.067	31.59	1.715	0.086	0.119
LTR3A	ERVK	LTR	0.017	-0.0178	0.052	26.475	0.966	0.334	0.38	0.023	-0.0132	0.06	26.41	1.254	0.21	0.236
LTR3B_	ERVK	LTR	0.031	-0.00486	0.067	26.476	1.695	0.09	0.14	0.029	-0.00797	0.066	24.44	1.54	0.124	0.152
LTR3B	ERVK	LTR	0.033	-0.00341	0.07	26.477	1.777	0.076	0.128	0.033	-0.00543	0.071	18.5	1.683	0.093	0.125
LTR4	ERV1	LTR	0.04	0.0061	0.073	26.478	2.318	0.02	0.101	0.028	-0.00609	0.063	37.45	1.614	0.107	0.136
LTR40a	ERVL	LTR	0.033	-0.0017	0.068	26.479	1.865	0.062	0.122	0.04	0.00413	0.076	29.72	2.186	0.029	0.085
LTR40A1	ERVL	LTR	0.036	0.00111	0.071	26.48	2.023	0.043	0.107	0.041	0.00497	0.078	28.54	2.229	0.026	0.085
LTR40b	ERVL	LTR	0.04	0.00535	0.074	26.481	2.267	0.023	0.101	0.046	0.0104	0.082	30.1	2.531	0.011	0.08
LTR40c	ERVL	LTR	0.042	0.00734	0.076	26.482	2.379	0.017	0.101	0.047	0.0104	0.083	27.44	2.518	0.012	0.08
LTR41	ERVL	LTR	0.033	-0.00149	0.068	26.483	1.877	0.061	0.121	0.042	0.00535	0.078	28.09	2.249	0.025	0.085
LTR41B	ERVL	LTR	0.033	-0.0023	0.069	26.484	1.835	0.067	0.124	0.042	0.00462	0.079	23.98	2.204	0.028	0.085
LTR41C	ERVL	LTR	0.023	-0.0121	0.058	26.485	1.288	0.198	0.245	0.036	-0.000405	0.073	27.43	1.939	0.053	0.095
LTR42	ERVL	LTR	0.029	-0.00498	0.064	26.486	1.676	0.094	0.142	0.03	-0.0063	0.066	28	1.621	0.105	0.135
LTR43-int	ERV1	LTR	0.072	0.036	0.108	26.487	3.908	0	0.038	0.052	0.0152	0.089	26.46	2.77	0.006	0.08
LTR43	ERV1	LTR	0.046	0.0103	0.082	26.488	2.52	0.012	0.101	0.04	0.00365	0.077	26.17	2.156	0.031	0.085
LTR43B	ERV1	LTR	0.054	0.0174	0.092	26.489	2.881	0.004	0.101	0.058	0.0202	0.096	21.31	3.013	0.003	0.08
LTR44	ERV1	LTR	0.037	0.00157	0.072	26.49	2.049	0.041	0.105	0.027	-0.00874	0.063	29.66	1.486	0.137	0.164
LTR45	ERV1	LTR	0.03	-0.00628	0.066	26.491	1.622	0.105	0.15	0.034	-0.00393	0.071	22.34	1.756	0.079	0.113
LTR45B	ERV1	LTR	0.03	-0.00574	0.066	26.492	1.648	0.1	0.146	0.049	0.0117	0.086	24.11	2.579	0.01	0.08
LTR45C	ERV1	LTR	0.04	0.00617	0.075	26.493	2.313	0.021	0.101	0.036	-5.96e-05	0.071	32.02	1.958	0.05	0.093
LTR46-int	ERV1	LTR	0.025	-0.0133	0.063	26.494	1.275	0.202	0.25	0.03	-0.00858	0.068	17.21	1.525	0.127	0.155
LTR46	ERV1	LTR	0.032	-0.00458	0.068	26.495	1.714	0.087	0.136	0.043	0.00595	0.079	25.71	2.278	0.023	0.085
LTR47A	ERVL	LTR	0.025	-0.00997	0.06	26.496	1.405	0.16	0.206	0.03	-0.00605	0.067	28.15	1.635	0.102	0.133
LTR47A2	ERVL	LTR	0.028	-0.00746	0.064	26.497	1.549	0.121	0.166	0.038	0.000864	0.075	24.54	2.007	0.045	0.09
LTR47B	ERVL	LTR	0.012	-0.0242	0.048	26.498	0.654	0.513	0.552	0.042	0.00316	0.08	18.71	2.122	0.034	0.085
LTR47B2	ERVL	LTR	0.02	-0.0157	0.056	26.499	1.107	0.268	0.316	0.04	0.00323	0.078	23.54	2.131	0.033	0.085
LTR47B3	ERVL	LTR	0.019	-0.0174	0.055	26.5	1.017	0.309	0.356	0.023	-0.0137	0.061	23.26	1.236	0.216	0.243
LTR47B4	ERVL	LTR	0.04	0.00307	0.077	26.501	2.123	0.034	0.102	0.044	0.00548	0.083	18.01	2.24	0.025	0.085
LTR48	ERV1	LTR	0.037	0.00199	0.072	26.502	2.073	0.038	0.103	0.04	0.00446	0.076	30.79	2.205	0.028	0.085
LTR48B	ERV1	LTR	0.038	0.00227	0.073	26.503	2.087	0.037	0.103	0.041	0.00451	0.077	29.76	2.206	0.028	0.085
LTR49-int	ERV1	LTR	0.031	-0.00433	0.067	26.504	1.723	0.085	0.135	0.035	-0.000947	0.072	28.62	1.91	0.056	0.098
LTR49	ERV1	LTR	0.035	-0.000412	0.071	26.505	1.938	0.053	0.113	0.04	0.00405	0.077	28.53	2.179	0.029	0.085
LTR5_Hs	ERVK	LTR	0.045	0.01	0.079	26.506	2.531	0.011	0.101	0.049	0.0129	0.085	30.88	2.666	0.008	0.08
LTR5	ERVK	LTR	0.006	-0.0311	0.043	26.507	0.316	0.752	0.776	0.006	-0.0335	0.046	13.65	0.308	0.758	0.766
LTR50	ERVL	LTR	0.03	-0.00501	0.066	26.508	1.684	0.092	0.141	0.04	0.00354	0.077	26.39	2.15	0.032	0.085
LTR51	ERV1	LTR	0.048	0.0124	0.084	26.509	2.636	0.008	0.101	0.046	0.00936	0.082	27.43	2.464	0.014	0.08
LTR52-int	ERVL	LTR	0.043	0.0065	0.08	26.51	2.307	0.021	0.101	0.06	0.0225	0.098	21.9	3.138	0.002	0.08
LTR52	ERVL	LTR	0.05	0.0141	0.087	26.511	2.721	0.007	0.101	0.048	0.0108	0.084	26.08	2.535	0.011	0.08
LTR53-int	ERVL	LTR	0.024	-0.0121	0.06	26.512	1.309	0.191	0.237	0.034	-0.00331	0.071	24.25	1.787	0.074	0.109
LTR53	ERVL	LTR	0.034	-0.00121	0.07	26.513	1.894	0.058	0.12	0.042	0.00485	0.079	25.1	2.218	0.027	0.085
LTR53B	ERVL	LTR	0.041	0.00486	0.078	26.514	2.223	0.026	0.101	0.049	0.012	0.086	24.16	2.596	0.01	0.08
LTR54	ERV1	LTR	0.032	-0.00268	0.066	26.515	1.808	0.071	0.125	0.032	-0.00373	0.068	31.62	1.756	0.079	0.113
LTR54B	ERV1	LTR	0.036	0.00124	0.07	26.516	2.031	0.042	0.106	0.038	0.0017	0.073	30.96	2.054	0.04	0.089
LTR55	ERVL	LTR	0.031	-0.00527	0.067	26.517	1.676	0.094	0.142	0.038	0.00131	0.075	24.83	2.03	0.043	0.09
LTR56	ERV1	LTR	0.037	0.00228	0.072	26.518	2.089	0.037	0.103	0.041	0.0047	0.077	29.81	2.216	0.027	0.085
LTR57-int	ERVL	LTR	0.015	-0.0214	0.051	26.519	0.796	0.426	0.471	0.021	-0.0159	0.058	25.75	1.118	0.264	0.286
LTR57	ERVL	LTR	0.013	-0.0203	0.047	26.52	0.783	0.434	0.478	0.022	-0.0136	0.058	30.72	1.212	0.225	0.251
LTR58	ERV1	LTR	0.036	-0.00124	0.073	26.521	1.895	0.058	0.12	0.042	0.00248	0.081	15.17	2.085	0.037	0.087
LTR59	ERV1	LTR	0.011	-0.0252	0.048	26.522	0.607	0.544	0.58	0.018	-0.02	0.055	22.01	0.922	0.357	0.377
LTR5A	ERVK	LTR	0.007	-0.0279	0.042	26.523	0.384	0.701	0.731	0.021	-0.0146	0.058	29.95	1.167	0.243	0.266
LTR5B	ERVK	LTR	0.024	-0.011	0.059	26.524	1.342	0.18	0.225	0.033	-0.00322	0.07	27.22	1.788	0.074	0.109
LTR60	ERV1	LTR	0.009	-0.0258	0.045	26.525	0.524	0.6	0.632	0.027	-0.0107	0.064	21.57	1.399	0.162	0.19
LTR60B	ERV1	LTR	0.031	-0.00621	0.068	26.526	1.631	0.103	0.148	0.037	-0.000437	0.074	22.74	1.938	0.053	0.095
LTR61	ERV1	LTR	0.018	-0.0173	0.054	26.527	1.012	0.312	0.357	0.023	-0.0142	0.06	23.42	1.215	0.224	0.251
LTR62	ERVL	LTR	0.029	-0.00744	0.065	26.528	1.556	0.12	0.165	0.035	-0.00183	0.072	24.81	1.864	0.062	0.103
LTR64	ERV1	LTR	0.013	-0.023	0.048	26.529	0.695	0.487	0.527	0.024	-0.0126	0.061	26.36	1.285	0.199	0.225
LTR65	ERV1	LTR	0.037	0.00189	0.072	26.53	2.066	0.039	0.103	0.04	0.00326	0.076	27.48	2.136	0.033	0.085
LTR66	ERVL	LTR	0.024	-0.0117	0.06	26.531	1.319	0.187	0.234	0.029	-0.00805	0.065	25.07	1.531	0.126	0.154
LTR67B	ERVL	LTR	0.042	0.00673	0.076	26.532	2.34	0.019	0.101	0.045	0.00894	0.082	27.89	2.442	0.015	0.08
LTR68	ERV1	LTR	0.023	-0.0121	0.058	26.533	1.281	0.2	0.248	0.026	-0.0104	0.062	29.51	1.396	0.163	0.19
LTR69	ERVL	LTR	0.018	-0.0183	0.054	26.534	0.964	0.335	0.381	0.027	-0.0101	0.064	23.81	1.427	0.154	0.181
LTR6A	ERV1	LTR	-0.003	-0.0393	0.033	26.535	-0.176	0.86	0.875	0.032	-0.00451	0.069	27.58	1.719	0.086	0.118
LTR6B	ERV1	LTR	0.023	-0.0116	0.058	26.536	1.308	0.191	0.237	0.03	-0.00572	0.066	31.37	1.648	0.1	0.131
LTR7	ERV1	LTR	0.05	0.0142	0.087	26.537	2.727	0.006	0.101	0.05	0.0134	0.086	28.25	2.684	0.007	0.08
LTR70	ERV1	LTR	0	-0.0335	0.034	26.538	0.006	0.995	0.995	0.017	-0.0185	0.052	33.5	0.931	0.352	0.373
LTR71A	ERV1	LTR	0.031	-0.00477	0.066	26.539	1.698	0.09	0.139	0.032	-0.004	0.069	26.83	1.746	0.081	0.114
LTR71B	ERV1	LTR	0.021	-0.0155	0.057	26.54	1.12	0.263	0.311	0.032	-0.00521	0.069	23.9	1.687	0.092	0.124
LTR72	ERV1	LTR	0.04	0.00411	0.076	26.541	2.187	0.029	0.101	0.042	0.00507	0.08	23.84	2.227	0.026	0.085
LTR72B	ERV1	LTR	-0.001	-0.0372	0.036	26.542	-0.033	0.974	0.976	0.017	-0.0208	0.055	20.5	0.886	0.376	0.394
LTR73	ERV1	LTR	0.032	-0.00437	0.068	26.543	1.725	0.085	0.135	0.055	0.0179	0.092	24.09	2.901	0.004	0.08
LTR75_1	ERV1	LTR	0.045	0.00897	0.081	26.544	2.452	0.014	0.101	0.03	-0.00759	0.067	23.13	1.562	0.119	0.147
LTR75	ERVL	LTR	0.012	-0.0232	0.046	26.545	0.656	0.512	0.551	0.029	-0.00733	0.066	26.08	1.567	0.117	0.146
LTR75B	ERVL	LTR	0.014	-0.0224	0.05	26.546	0.742	0.458	0.502	0.031	-0.00637	0.068	22.36	1.627	0.104	0.134
LTR76	ERV1	LTR	0.028	-0.007	0.062	26.547	1.565	0.118	0.162	0.03	-0.00598	0.066	29.28	1.634	0.102	0.133
LTR77	ERV1	LTR	-0.006	-0.0431	0.031	26.548	-0.313	0.754	0.776	0.004	-0.0338	0.043	18.84	0.227	0.82	0.827
LTR78	ERV1	LTR	0.036	0.00063	0.071	26.549	1.996	0.046	0.109	0.042	0.00556	0.078	29.91	2.264	0.024	0.085
LTR78B	ERV1	LTR	0.049	0.0142	0.084	26.55	2.758	0.006	0.101	0.051	0.015	0.087	29.02	2.773	0.006	0.08
LTR79	ERVL	LTR	0.032	-0.00297	0.067	26.551	1.794	0.073	0.126	0.041	0.00409	0.077	27.27	2.18	0.029	0.085
LTR7B	ERV1	LTR	0.033	-0.00288	0.069	26.552	1.805	0.071	0.125	0.041	0.00391	0.078	24.97	2.168	0.03	0.085
LTR7C	ERV1	LTR	0.034	-0.00196	0.069	26.553	1.853	0.064	0.122	0.04	0.00394	0.077	28.22	2.173	0.03	0.085
LTR7Y	ERV1	LTR	0.041	0.00418	0.077	26.554	2.185	0.029	0.101	0.034	-0.00279	0.072	24.23	1.813	0.07	0.108
LTR8	ERV1	LTR	0.03	-0.00534	0.065	26.555	1.665	0.096	0.144	0.035	-0.000481	0.072	30.01	1.935	0.053	0.096
LTR80A	ERVL	LTR	0.033	-0.0023	0.069	26.556	1.834	0.067	0.124	0.031	-0.00565	0.068	26.36	1.659	0.097	0.13
LTR80B	ERVL	LTR	0.03	-0.00531	0.065	26.557	1.664	0.096	0.144	0.029	-0.00686	0.065	30.12	1.586	0.113	0.142
LTR81	Gypsy	LTR	0.005	-0.0305	0.041	26.558	0.298	0.765	0.787	0.025	-0.0124	0.062	23.12	1.31	0.19	0.217
LTR81A	Gypsy	LTR	0.033	-0.00224	0.069	26.559	1.837	0.066	0.124	0.042	0.00512	0.078	27.04	2.235	0.025	0.085
LTR81AB	Gypsy	LTR	0.011	-0.0259	0.047	26.56	0.567	0.571	0.603	0.03	-0.00786	0.068	21.82	1.553	0.121	0.149
LTR81B	Gypsy	LTR	0.036	0.00123	0.072	26.561	2.029	0.043	0.106	0.05	0.0133	0.086	28.25	2.68	0.007	0.08
LTR81C	Gypsy	LTR	0.04	0.00545	0.075	26.562	2.269	0.023	0.101	0.044	0.00823	0.08	30.61	2.41	0.016	0.083
LTR82A	ERVL	LTR	0.04	0.00508	0.074	26.563	2.249	0.025	0.101	0.038	0.00216	0.074	30.19	2.078	0.038	0.088
LTR82B	ERVL	LTR	0.042	0.0068	0.077	26.564	2.342	0.019	0.101	0.041	0.0043	0.077	29.11	2.194	0.028	0.085
LTR83	ERVL	LTR	0.039	0.00434	0.074	26.565	2.205	0.028	0.101	0.043	0.00678	0.08	28.75	2.326	0.02	0.085
LTR84a	ERVL	LTR	0.029	-0.00519	0.064	26.566	1.667	0.096	0.144	0.036	8.17e-05	0.073	28	1.965	0.05	0.093
LTR84b	ERVL	LTR	0.042	0.0078	0.077	26.567	2.404	0.016	0.101	0.045	0.00812	0.081	28.45	2.398	0.017	0.083
LTR85a	Gypsy	LTR	0.035	-0.000706	0.07	26.568	1.922	0.055	0.116	0.038	0.00182	0.075	28.32	2.059	0.04	0.089
LTR85b	Gypsy	LTR	0.041	0.00484	0.076	26.569	2.226	0.026	0.101	0.049	0.0119	0.085	26.75	2.596	0.009	0.08
LTR85c	Gypsy	LTR	0.048	0.0128	0.084	26.57	2.662	0.008	0.101	0.046	0.00944	0.083	26.99	2.466	0.014	0.08
LTR86A1	ERVL	LTR	0.023	-0.0105	0.056	26.571	1.346	0.178	0.224	0.037	0.00172	0.073	32.33	2.056	0.04	0.089
LTR86A2	ERVL	LTR	0.034	-0.000799	0.068	26.572	1.916	0.056	0.116	0.043	0.00672	0.08	27.52	2.322	0.02	0.085
LTR86B1	ERVL	LTR	0.024	-0.0104	0.059	26.573	1.376	0.169	0.215	0.042	0.00533	0.078	27.64	2.248	0.025	0.085
LTR86B2	ERVL	LTR	0.012	-0.0221	0.046	26.574	0.698	0.485	0.527	0.022	-0.0144	0.058	29.11	1.179	0.238	0.261
LTR86C	ERVL	LTR	0.031	-0.00454	0.066	26.575	1.71	0.087	0.137	0.042	0.00479	0.078	25.83	2.216	0.027	0.085
LTR87	ERVL	LTR	0.028	-0.00563	0.062	26.576	1.634	0.102	0.148	0.04	0.00429	0.076	29.66	2.195	0.028	0.085
LTR88a	Gypsy	LTR	0.054	0.0184	0.09	26.577	2.975	0.003	0.101	0.056	0.0191	0.093	25.61	2.974	0.003	0.08
LTR88b	Gypsy	LTR	0.054	0.0191	0.089	26.578	3.028	0.002	0.101	0.061	0.0247	0.098	27.75	3.29	0.001	0.08
LTR88c	Gypsy	LTR	0.043	0.00704	0.078	26.579	2.35	0.019	0.101	0.044	0.00688	0.081	25.93	2.327	0.02	0.085
LTR89	ERVL	LTR	0.042	0.00715	0.077	26.58	2.363	0.018	0.101	0.044	0.0076	0.08	28.32	2.37	0.018	0.085
LTR8A	ERV1	LTR	0.041	0.00503	0.077	26.581	2.237	0.025	0.101	0.043	0.00664	0.08	27.39	2.317	0.021	0.085
LTR8B	ERV1	LTR	0.035	-0.00102	0.07	26.582	1.905	0.057	0.118	0.039	0.00276	0.075	28.37	2.11	0.035	0.085
LTR9	ERV1	LTR	0.056	0.0205	0.092	26.583	3.086	0.002	0.101	0.052	0.0153	0.088	28.8	2.792	0.005	0.08
LTR90A	LTR	LTR	0.029	-0.00494	0.062	26.584	1.673	0.094	0.143	0.034	-0.0023	0.07	30.58	1.836	0.066	0.106
LTR90B	LTR	LTR	0.025	-0.00788	0.059	26.585	1.496	0.135	0.18	0.03	-0.00553	0.065	33.35	1.655	0.098	0.13
LTR91	ERVL	LTR	0.039	0.00331	0.074	26.586	2.144	0.032	0.102	0.043	0.00618	0.08	24.69	2.288	0.022	0.085
LTR9A1	ERV1	LTR	0.052	0.0168	0.088	26.587	2.882	0.004	0.101	0.048	0.0116	0.084	27.94	2.584	0.01	0.08
LTR9B	ERV1	LTR	0.032	-0.00341	0.068	26.588	1.773	0.076	0.128	0.036	-0.000202	0.073	26.86	1.95	0.051	0.094
LTR9C	ERV1	LTR	0.054	0.0171	0.09	26.589	2.882	0.004	0.101	0.048	0.0104	0.085	23.4	2.508	0.012	0.08
LTR9D	ERV1	LTR	0.044	0.00947	0.08	26.59	2.491	0.013	0.101	0.037	0.00135	0.072	31.34	2.035	0.042	0.089
Mam_R4	Dong-R4	LINE	0.023	-0.0103	0.056	26.591	1.346	0.178	0.224	0.032	-0.00323	0.067	34.22	1.781	0.075	0.11
MamGyp-int	Gypsy	LTR	0.034	-0.00134	0.069	26.592	1.886	0.059	0.121	0.022	-0.0137	0.058	30.6	1.213	0.225	0.251
MamGypLTR1a	Gypsy	LTR	0.032	-0.00332	0.068	26.593	1.778	0.076	0.128	0.035	-0.00128	0.072	27.31	1.892	0.059	0.1
MamGypLTR1b	Gypsy	LTR	0.048	0.0126	0.082	26.594	2.668	0.008	0.101	0.037	0.000556	0.073	29.31	1.991	0.047	0.091
MamGypLTR1c	Gypsy	LTR	0.046	0.0113	0.081	26.595	2.597	0.009	0.101	0.048	0.0116	0.084	29.48	2.592	0.01	0.08
MamGypLTR1d	Gypsy	LTR	0.031	-0.00452	0.067	26.596	1.713	0.087	0.136	0.034	-0.00273	0.071	26.24	1.816	0.07	0.108
MamGypLTR2b	Gypsy	LTR	0.051	0.0154	0.086	26.597	2.818	0.005	0.101	0.052	0.0155	0.089	26.72	2.792	0.005	0.08
MamGypLTR2c	Gypsy	LTR	0.043	0.00823	0.078	26.598	2.423	0.016	0.101	0.043	0.0074	0.079	30.02	2.364	0.018	0.085
MamGypLTR3	Gypsy	LTR	0.04	0.00517	0.074	26.599	2.253	0.024	0.101	0.047	0.0105	0.082	29.43	2.535	0.011	0.08
MamGypLTR3a	Gypsy	LTR	0.034	-0.000629	0.069	26.6	1.926	0.054	0.115	0.042	0.00558	0.078	28.48	2.262	0.024	0.085
MamGypsy2-I	Gypsy	LTR	0.053	0.0182	0.088	26.601	2.981	0.003	0.101	0.056	0.0196	0.092	29.14	3.023	0.003	0.08
MamGypsy2-LTR	Gypsy	LTR	0.043	0.00787	0.078	26.602	2.401	0.016	0.101	0.046	0.00968	0.083	26.75	2.478	0.013	0.08
MamRep1527	LTR	LTR	0.045	0.00935	0.08	26.603	2.48	0.013	0.101	0.049	0.0128	0.086	27.28	2.648	0.008	0.08
MamRTE1	RTE-BovB	LINE	0.026	-0.00789	0.06	26.604	1.505	0.132	0.178	0.035	-0.00119	0.072	28.3	1.897	0.058	0.099
MamSINE1	tRNA-RTE	SINE	0.03	-0.00448	0.064	26.605	1.704	0.089	0.138	0.037	0.000608	0.074	27.08	1.994	0.046	0.091
MER101-int	ERV1	LTR	0.014	-0.0214	0.048	26.606	0.761	0.447	0.491	0.03	-0.00577	0.067	29.09	1.648	0.099	0.131
MER101	ERV1	LTR	0.026	-0.008	0.061	26.607	1.506	0.132	0.178	0.039	0.00314	0.075	30.84	2.133	0.033	0.085
MER101B	ERV1	LTR	0.04	0.00383	0.077	26.608	2.166	0.03	0.102	0.041	0.00376	0.078	24.11	2.159	0.031	0.085
MER110-int	ERV1	LTR	0.01	-0.0251	0.045	26.609	0.559	0.576	0.608	0.027	-0.00902	0.064	28.29	1.474	0.141	0.168
MER110	ERV1	LTR	0.028	-0.00779	0.064	26.61	1.538	0.124	0.169	0.034	-0.00292	0.071	25.61	1.806	0.071	0.108
MER110A	ERV1	LTR	0.027	-0.009	0.062	26.611	1.465	0.143	0.189	0.034	-0.00243	0.07	28	1.83	0.067	0.106
MER11A	ERVK	LTR	0.032	-0.00282	0.067	26.612	1.803	0.072	0.125	0.037	0.00171	0.073	31.62	2.055	0.04	0.089
MER11B	ERVK	LTR	0.014	-0.0244	0.052	26.613	0.717	0.473	0.515	0.016	-0.0265	0.058	7.12	0.73	0.465	0.481
MER11C	ERVK	LTR	0.041	0.00683	0.076	26.614	2.35	0.019	0.101	0.04	0.0041	0.075	33.14	2.187	0.029	0.085
MER11D	ERVK	LTR	0.026	-0.00985	0.061	26.615	1.419	0.156	0.203	0.03	-0.00641	0.067	26.85	1.617	0.106	0.136
MER21-int	ERVL	LTR	0.045	0.00966	0.079	26.616	2.504	0.012	0.101	0.049	0.0134	0.085	30.71	2.696	0.007	0.08
MER21A	ERVL	LTR	0.032	-0.00218	0.066	26.617	1.836	0.066	0.124	0.04	0.00399	0.075	30.03	2.182	0.029	0.085
MER21B	ERVL	LTR	0.037	0.00248	0.072	26.618	2.102	0.036	0.103	0.043	0.00725	0.08	29.27	2.353	0.019	0.085
MER21C	ERVL	LTR	0.042	0.00767	0.077	26.619	2.395	0.017	0.101	0.045	0.00841	0.081	29.31	2.416	0.016	0.083
MER31-int	ERV1	LTR	0.026	-0.00923	0.061	26.62	1.448	0.148	0.194	0.033	-0.00324	0.069	29.14	1.786	0.074	0.109
MER31A	ERV1	LTR	0.034	-0.00197	0.07	26.621	1.853	0.064	0.122	0.038	0.00147	0.075	26.28	2.039	0.042	0.089
MER31B	ERV1	LTR	0.034	-0.00166	0.069	26.622	1.869	0.062	0.122	0.039	0.00272	0.075	29.76	2.109	0.035	0.085
MER34-int	ERV1	LTR	0.037	0.00126	0.073	26.623	2.03	0.043	0.106	0.032	-0.00432	0.069	26.74	1.73	0.084	0.116
MER34	ERV1	LTR	0.035	-0.000726	0.07	26.624	1.921	0.055	0.116	0.038	0.000987	0.074	26.84	2.014	0.044	0.09
MER34A	ERV1	LTR	0.034	-0.00142	0.07	26.625	1.883	0.06	0.121	0.037	4.54e-05	0.074	26.85	1.963	0.05	0.093
MER34A1	ERV1	LTR	0.04	0.00459	0.075	26.626	2.217	0.027	0.101	0.044	0.00766	0.08	29.19	2.375	0.018	0.085
MER34B-int	ERV1	LTR	0.043	0.0109	0.076	26.627	2.62	0.009	0.101	0.019	-0.0152	0.053	38.92	1.091	0.275	0.298
MER34B	ERV1	LTR	0.033	-0.00249	0.068	26.628	1.822	0.068	0.125	0.033	-0.00299	0.07	28.2	1.8	0.072	0.109
MER34C_	ERV1	LTR	0.037	0.00122	0.072	26.629	2.028	0.043	0.106	0.039	0.00237	0.075	28.61	2.089	0.037	0.086
MER34C	ERV1	LTR	0.033	-0.00232	0.068	26.63	1.832	0.067	0.124	0.035	-0.00171	0.071	26.97	1.869	0.062	0.102
MER34C2	ERV1	LTR	0.011	-0.0243	0.047	26.631	0.622	0.534	0.572	0.019	-0.0178	0.055	27.09	1.008	0.314	0.335
MER34D	ERV1	LTR	0.033	-0.00205	0.068	26.632	1.846	0.065	0.123	0.039	0.00288	0.075	29.23	2.117	0.034	0.085
MER39	ERV1	LTR	0.045	0.00932	0.08	26.633	2.48	0.013	0.101	0.04	0.00425	0.076	29.6	2.192	0.028	0.085
MER39B	ERV1	LTR	0.043	0.00707	0.078	26.634	2.349	0.019	0.101	0.039	0.00302	0.075	30.4	2.126	0.034	0.085
MER4-int	ERV1	LTR	0.032	-0.00291	0.068	26.635	1.8	0.072	0.125	0.03	-0.0061	0.066	30.86	1.627	0.104	0.134
MER41-int	ERV1	LTR	0.028	-0.00745	0.062	26.636	1.543	0.123	0.167	0.034	-0.00131	0.07	31.56	1.889	0.059	0.1
MER41A	ERV1	LTR	0.039	0.00354	0.074	26.637	2.159	0.031	0.102	0.041	0.00433	0.077	29.19	2.195	0.028	0.085
MER41B	ERV1	LTR	0.047	0.0119	0.082	26.638	2.624	0.009	0.101	0.044	0.00815	0.081	29.23	2.402	0.016	0.083
MER41C	ERV1	LTR	0.037	0.00194	0.073	26.639	2.068	0.039	0.103	0.038	0.000854	0.074	27.11	2.007	0.045	0.09
MER41D	ERV1	LTR	0.011	-0.0245	0.047	26.64	0.612	0.541	0.577	0.029	-0.00745	0.066	26.35	1.563	0.118	0.147
MER41E	ERV1	LTR	0.036	2.07e-05	0.071	26.641	1.962	0.05	0.111	0.036	-0.000866	0.072	26.17	1.915	0.056	0.098
MER41G	ERV1	LTR	0.028	-0.0101	0.066	26.642	1.44	0.15	0.196	0.032	-0.00691	0.071	16.95	1.612	0.107	0.136
MER48	ERV1	LTR	0.018	-0.0172	0.054	26.643	1.013	0.311	0.357	0.017	-0.0202	0.055	22.66	0.904	0.366	0.386
MER49	ERV1	LTR	0.034	-0.00214	0.07	26.644	1.844	0.065	0.123	0.038	0.000888	0.075	25.64	2.008	0.045	0.09
MER4A	ERV1	LTR	0.032	-0.00363	0.068	26.645	1.762	0.078	0.128	0.039	0.00238	0.075	27.67	2.089	0.037	0.086
MER4A1_	ERV1	LTR	0.032	-0.00333	0.068	26.646	1.778	0.076	0.128	0.035	-0.00164	0.072	27.2	1.873	0.061	0.102
MER4A1	ERV1	LTR	0.037	0.00193	0.073	26.647	2.068	0.039	0.103	0.045	0.00807	0.081	27.82	2.395	0.017	0.083
MER4B-int	ERV1	LTR	0.032	-0.00414	0.067	26.648	1.733	0.083	0.134	0.036	-0.000421	0.072	28.9	1.938	0.053	0.095
MER4B	ERV1	LTR	0.036	0.000204	0.071	26.649	1.972	0.049	0.11	0.04	0.00371	0.076	28.88	2.162	0.031	0.085
MER4C	ERV1	LTR	0.043	0.00737	0.078	26.65	2.369	0.018	0.101	0.042	0.00512	0.078	27.91	2.236	0.025	0.085
MER4CL34	ERV1	LTR	0.055	0.0188	0.091	26.651	2.987	0.003	0.101	0.048	0.0112	0.084	27.59	2.565	0.01	0.08
MER4D	ERV1	LTR	0.041	0.00508	0.077	26.652	2.24	0.025	0.101	0.041	0.00421	0.077	28.83	2.188	0.029	0.085
MER4D0	ERV1	LTR	0.046	0.0106	0.081	26.653	2.548	0.011	0.101	0.045	0.0088	0.081	28.98	2.437	0.015	0.08
MER4D1	ERV1	LTR	0.036	0.000643	0.072	26.654	1.996	0.046	0.109	0.04	0.00388	0.076	29.16	2.171	0.03	0.085
MER4E	ERV1	LTR	0.025	-0.00975	0.06	26.655	1.416	0.157	0.204	0.033	-0.00267	0.069	31.39	1.815	0.07	0.108
MER4E1	ERV1	LTR	0.035	-0.000381	0.071	26.656	1.94	0.052	0.113	0.034	-0.00276	0.07	28.47	1.812	0.07	0.108
MER50-int	ERV1	LTR	0.019	-0.0169	0.055	26.657	1.036	0.3	0.347	0.03	-0.00616	0.067	27.17	1.63	0.103	0.133
MER50	ERV1	LTR	0.046	0.00968	0.082	26.658	2.485	0.013	0.101	0.049	0.0116	0.085	25.68	2.578	0.01	0.08
MER50B	ERV1	LTR	0.036	6.15e-05	0.072	26.659	1.964	0.05	0.111	0.035	-0.00216	0.072	26.12	1.846	0.065	0.105
MER50C	ERV1	LTR	0.01	-0.0276	0.047	26.66	0.518	0.605	0.636	0.007	-0.0311	0.046	17.61	0.379	0.705	0.714
MER51-int	ERV1	LTR	0.021	-0.0148	0.056	26.661	1.144	0.253	0.301	0.028	-0.00868	0.064	28.5	1.491	0.136	0.163
MER51A	ERV1	LTR	0.025	-0.00888	0.06	26.662	1.454	0.146	0.192	0.035	-0.00114	0.07	31.37	1.898	0.058	0.099
MER51B	ERV1	LTR	0.041	0.00547	0.076	26.663	2.264	0.024	0.101	0.04	0.00373	0.077	27.42	2.161	0.031	0.085
MER51C	ERV1	LTR	0.017	-0.0185	0.052	26.664	0.934	0.351	0.396	0.025	-0.0114	0.061	28.15	1.345	0.179	0.206
MER51D	ERV1	LTR	0.015	-0.0221	0.052	26.665	0.782	0.434	0.478	0.023	-0.015	0.061	20.74	1.187	0.235	0.259
MER51E	ERV1	LTR	0.021	-0.0126	0.055	26.666	1.224	0.221	0.269	0.023	-0.0131	0.058	28.65	1.24	0.215	0.241
MER52-int	ERV1	LTR	0.052	0.0156	0.089	26.667	2.797	0.005	0.101	0.05	0.0138	0.087	26.86	2.701	0.007	0.08
MER52A	ERV1	LTR	0.04	0.00475	0.076	26.668	2.224	0.026	0.101	0.047	0.0112	0.084	28.05	2.566	0.01	0.08
MER52C	ERV1	LTR	0.053	0.0181	0.089	26.669	2.967	0.003	0.101	0.057	0.0203	0.094	26.15	3.05	0.002	0.08
MER52D	ERV1	LTR	0.03	-0.00606	0.066	26.67	1.629	0.103	0.148	0.047	0.0102	0.084	25.4	2.502	0.012	0.08
MER54A	ERVL	LTR	0.032	-0.00437	0.068	26.671	1.724	0.085	0.135	0.035	-0.00199	0.072	26.18	1.855	0.064	0.104
MER54B	ERVL	LTR	0.121	0.0853	0.156	26.672	6.702	0	0	0.097	0.0602	0.133	24.38	5.186	0	0
MER57-int	ERV1	LTR	0.04	0.00571	0.075	26.673	2.283	0.022	0.101	0.043	0.00731	0.078	33.11	2.366	0.018	0.085
MER57A-int	ERV1	LTR	0.038	0.00315	0.074	26.674	2.136	0.033	0.102	0.036	0.000409	0.072	30.3	1.983	0.048	0.091
MER57A1	ERV1	LTR	0.03	-0.00473	0.064	26.675	1.692	0.091	0.14	0.038	0.00246	0.074	32.05	2.097	0.036	0.086
MER57B1	ERV1	LTR	0.036	0.00106	0.071	26.676	2.02	0.044	0.107	0.034	-0.00136	0.07	30.82	1.887	0.059	0.1
MER57B2	ERV1	LTR	0.037	0.00223	0.072	26.677	2.086	0.037	0.103	0.034	-0.00237	0.07	30.13	1.832	0.067	0.106
MER57C1	ERV1	LTR	0.049	0.0143	0.083	26.678	2.773	0.006	0.101	0.037	0.00176	0.073	31.36	2.057	0.04	0.089
MER57C2	ERV1	LTR	0.053	0.0179	0.088	26.679	2.967	0.003	0.101	0.042	0.00577	0.078	29.97	2.276	0.023	0.085
MER57D	ERV1	LTR	0.032	-0.00259	0.066	26.68	1.812	0.07	0.125	0.025	-0.0105	0.061	31.5	1.382	0.167	0.194
MER57E1	ERV1	LTR	0.022	-0.0132	0.056	26.681	1.218	0.223	0.271	0.028	-0.00786	0.064	29.38	1.535	0.125	0.154
MER57E2	ERV1	LTR	0.04	0.00414	0.076	26.682	2.187	0.029	0.101	0.039	0.00177	0.076	24.5	2.055	0.04	0.089
MER57E3	ERV1	LTR	0.005	-0.0298	0.039	26.683	0.268	0.789	0.809	0.014	-0.0222	0.051	27.26	0.769	0.442	0.459
MER57F	ERV1	LTR	0.058	0.0244	0.092	26.684	3.375	0.001	0.101	0.02	-0.0145	0.054	40.65	1.125	0.261	0.283
MER61-int	ERV1	LTR	0.036	6.36e-05	0.071	26.685	1.964	0.05	0.111	0.039	0.00338	0.076	29.57	2.145	0.032	0.085
MER61A	ERV1	LTR	0.038	0.00234	0.073	26.686	2.091	0.037	0.103	0.045	0.00843	0.082	27.4	2.414	0.016	0.083
MER61B	ERV1	LTR	0.036	0.00021	0.072	26.687	1.972	0.049	0.11	0.034	-0.00208	0.071	27.34	1.849	0.064	0.104
MER61C	ERV1	LTR	0.025	-0.0107	0.061	26.688	1.372	0.17	0.216	0.04	0.00304	0.076	26.33	2.124	0.034	0.085
MER61D	ERV1	LTR	0.024	-0.0117	0.059	26.689	1.312	0.19	0.236	0.031	-0.00562	0.068	24.83	1.662	0.097	0.129
MER61E	ERV1	LTR	0.041	0.00415	0.077	26.69	2.183	0.029	0.101	0.034	-0.00352	0.071	23.87	1.776	0.076	0.11
MER61F	ERV1	LTR	0.032	-0.00228	0.066	26.691	1.83	0.067	0.124	0.011	-0.0244	0.046	35.25	0.591	0.555	0.568
MER65-int	ERV1	LTR	0.033	-0.00264	0.069	26.692	1.816	0.07	0.125	0.039	0.00278	0.075	28.76	2.111	0.035	0.085
MER65A	ERV1	LTR	0.032	-0.00346	0.068	26.693	1.772	0.076	0.128	0.03	-0.00632	0.067	27.39	1.622	0.105	0.135
MER65B	ERV1	LTR	0.011	-0.0252	0.047	26.694	0.586	0.558	0.593	0.02	-0.0179	0.058	22.67	1.031	0.303	0.324
MER65C	ERV1	LTR	0.029	-0.0057	0.063	26.695	1.638	0.102	0.147	0.037	0.000943	0.073	30.36	2.012	0.044	0.09
MER65D	ERV1	LTR	0.028	-0.00715	0.064	26.696	1.565	0.118	0.162	0.033	-0.00318	0.07	27	1.791	0.073	0.109
MER66-int	ERV1	LTR	0.024	-0.0118	0.06	26.697	1.315	0.189	0.235	0.038	0.00177	0.075	26.66	2.055	0.04	0.089
MER66A	ERV1	LTR	0.033	-0.0027	0.069	26.698	1.813	0.07	0.125	0.056	0.0187	0.092	25.44	2.957	0.003	0.08
MER66B	ERV1	LTR	0.041	0.00566	0.077	26.699	2.271	0.023	0.101	0.046	0.00844	0.083	24.39	2.406	0.016	0.083
MER66C	ERV1	LTR	0.043	0.00808	0.078	26.7	2.414	0.016	0.101	0.048	0.012	0.084	29.14	2.615	0.009	0.08
MER66D	ERV1	LTR	0.019	-0.0162	0.053	26.701	1.047	0.295	0.343	0.019	-0.0171	0.055	27.55	1.033	0.302	0.324
MER67A	ERV1	LTR	0.019	-0.0173	0.056	26.702	1.037	0.3	0.347	0.03	-0.00828	0.068	20.84	1.534	0.125	0.154
MER67B	ERV1	LTR	0.02	-0.0163	0.055	26.703	1.07	0.285	0.332	0.035	-0.00239	0.072	25.38	1.834	0.067	0.106
MER67C	ERV1	LTR	0.031	-0.00447	0.067	26.704	1.715	0.086	0.136	0.031	-0.005	0.068	28.61	1.69	0.091	0.124
MER67D	ERV1	LTR	0.037	0.00102	0.074	26.705	2.016	0.044	0.107	0.037	0.00021	0.073	28.12	1.972	0.049	0.092
MER68-int	ERVL	LTR	0.013	-0.0222	0.049	26.706	0.736	0.462	0.505	0.026	-0.0109	0.063	25.3	1.379	0.168	0.195
MER68	ERVL	LTR	0.028	-0.00629	0.062	26.707	1.598	0.11	0.155	0.04	0.00342	0.076	29.52	2.147	0.032	0.085
MER68B	ERVL	LTR	0.023	-0.0111	0.057	26.708	1.326	0.185	0.231	0.034	-0.00295	0.07	27.46	1.802	0.072	0.109
MER68C	ERVL	LTR	0.039	0.00298	0.074	26.709	2.124	0.034	0.102	0.056	0.0185	0.093	23.23	2.933	0.003	0.08
MER70-int	ERVL	LTR	0.02	-0.0161	0.057	26.71	1.095	0.274	0.321	0.029	-0.00814	0.066	22.53	1.533	0.125	0.154
MER70A	ERVL	LTR	0.03	-0.00521	0.066	26.711	1.672	0.095	0.143	0.038	0.00106	0.074	26.88	2.018	0.044	0.09
MER70B	ERVL	LTR	0.06	0.0242	0.096	26.712	3.281	0.001	0.101	0.057	0.0204	0.093	27.32	3.065	0.002	0.08
MER70C	ERVL	LTR	0.042	0.00698	0.078	26.713	2.349	0.019	0.101	0.055	0.0185	0.092	26.46	2.953	0.003	0.08
MER72	ERV1	LTR	0.031	-0.00433	0.067	26.714	1.724	0.085	0.135	0.032	-0.00434	0.069	26.86	1.729	0.084	0.116
MER72B	ERV1	LTR	0.051	0.0147	0.087	26.715	2.752	0.006	0.101	0.055	0.0176	0.093	22.36	2.877	0.004	0.08
MER73	ERVL	LTR	0.022	-0.0153	0.059	26.716	1.154	0.249	0.297	0.035	-0.00291	0.072	22.47	1.809	0.071	0.108
MER74A	ERVL	LTR	0.047	0.0114	0.083	26.717	2.587	0.01	0.101	0.048	0.0116	0.084	28.18	2.588	0.01	0.08
MER74B	ERVL	LTR	0.022	-0.0137	0.059	26.718	1.216	0.224	0.271	0.035	-0.00203	0.072	24.6	1.854	0.064	0.104
MER74C	ERVL	LTR	0.062	0.0278	0.096	26.719	3.566	0	0.074	0.045	0.00886	0.082	24.79	2.437	0.015	0.08
MER76-int	ERVL	LTR	0.021	-0.0137	0.055	26.72	1.177	0.239	0.287	0.041	0.00444	0.077	28.05	2.202	0.028	0.085
MER76	ERVL	LTR	0.043	0.00725	0.079	26.721	2.358	0.018	0.101	0.054	0.0173	0.09	27.21	2.892	0.004	0.08
MER77	ERVL	LTR	0.025	-0.00987	0.06	26.722	1.404	0.16	0.206	0.036	-0.000743	0.072	27.45	1.921	0.055	0.098
MER77B	ERVL	LTR	0.044	0.00942	0.079	26.723	2.493	0.013	0.101	0.047	0.0104	0.083	29.07	2.523	0.012	0.08
MER83	ERV1	LTR	0.035	-0.000381	0.071	26.724	1.94	0.052	0.113	0.037	-7.56e-05	0.074	26.03	1.957	0.051	0.093
MER83A-int	ERV1	LTR	0.045	0.00743	0.083	26.725	2.347	0.019	0.101	0.05	0.0119	0.089	18.29	2.569	0.01	0.08
MER83B-int	ERV1	LTR	0.048	0.0124	0.084	26.726	2.644	0.008	0.101	0.026	-0.00937	0.062	31.36	1.448	0.148	0.175
MER83B	ERV1	LTR	0.042	0.00759	0.077	26.727	2.391	0.017	0.101	0.053	0.0172	0.09	28.87	2.892	0.004	0.08
MER83C	ERV1	LTR	0.035	-0.00194	0.072	26.728	1.858	0.063	0.122	0.041	0.00379	0.079	22.42	2.159	0.031	0.085
MER84-int	ERV1	LTR	0.027	-0.00976	0.065	26.729	1.447	0.148	0.194	0.043	0.00496	0.081	19.78	2.216	0.027	0.085
MER84	ERV1	LTR	0.039	0.00368	0.074	26.73	2.165	0.03	0.102	0.029	-0.00737	0.065	28.32	1.563	0.118	0.147
MER87	ERV1	LTR	0.068	0.0321	0.105	26.731	3.701	0	0.058	0.064	0.0274	0.101	25.57	3.418	0.001	0.08
MER87B	ERV1	LTR	0.022	-0.014	0.057	26.732	1.191	0.234	0.281	0.028	-0.0092	0.064	26.19	1.47	0.142	0.169
MER88	ERVL	LTR	-0.001	-0.0378	0.035	26.733	-0.067	0.946	0.955	0.01	-0.0273	0.048	21.82	0.537	0.591	0.602
MER89-int	ERV1	LTR	0.013	-0.0219	0.048	26.734	0.735	0.462	0.505	0.022	-0.0138	0.058	30.31	1.205	0.228	0.253
MER89	ERV1	LTR	0.042	0.00652	0.078	26.735	2.317	0.021	0.101	0.042	0.00581	0.079	26.89	2.272	0.023	0.085
MER90	ERV1	LTR	0.039	0.00337	0.074	26.736	2.147	0.032	0.102	0.042	0.00565	0.079	27.88	2.265	0.024	0.085
MER90a	ERV1	LTR	0.031	-0.00507	0.066	26.737	1.683	0.092	0.141	0.041	0.00374	0.078	25.01	2.159	0.031	0.085
MER92-int	ERV1	LTR	-0.005	-0.0395	0.03	26.738	-0.26	0.795	0.815	0.029	-0.0064	0.064	33.13	1.607	0.108	0.137
MER92A	ERV1	LTR	0.017	-0.0204	0.054	26.739	0.887	0.375	0.422	0.027	-0.0103	0.065	20.87	1.424	0.155	0.182
MER92B	ERV1	LTR	0.016	-0.02	0.052	26.74	0.873	0.383	0.429	0.022	-0.0149	0.059	26.39	1.17	0.242	0.265
MER92C	ERV1	LTR	0.006	-0.0305	0.043	26.741	0.343	0.731	0.755	0.034	-0.00325	0.072	22.88	1.79	0.074	0.109
MER92D	ERV1	LTR	0.022	-0.0142	0.058	26.742	1.189	0.235	0.282	0.02	-0.0171	0.057	24.36	1.059	0.29	0.313
MER95	ERV1	LTR	0.019	-0.0154	0.054	26.743	1.082	0.279	0.327	0.028	-0.00794	0.064	28.37	1.531	0.126	0.154
MER9a1	ERVK	LTR	0.019	-0.0166	0.054	26.744	1.045	0.296	0.343	0.034	-0.00264	0.071	25.95	1.82	0.069	0.108
MER9a2	ERVK	LTR	0.036	0.00206	0.071	26.745	2.079	0.038	0.103	0.051	0.0158	0.087	32.03	2.834	0.005	0.08
MER9a3	ERVK	LTR	0.024	-0.0102	0.059	26.746	1.38	0.168	0.214	0.022	-0.0141	0.058	29.28	1.194	0.233	0.256
MER9B	ERVK	LTR	-0.007	-0.0442	0.03	26.747	-0.376	0.707	0.736	0.013	-0.0264	0.052	14.67	0.635	0.525	0.539
MIR	MIR	SINE	0.033	-0.00159	0.067	26.748	1.869	0.062	0.122	0.039	0.00231	0.075	28.73	2.086	0.037	0.087
MIR1_Amn	MIR	SINE	0.032	-0.00327	0.066	26.749	1.777	0.076	0.128	0.041	0.00382	0.078	24.59	2.162	0.031	0.085
MIR3	MIR	SINE	0.031	-0.00273	0.065	26.75	1.804	0.071	0.125	0.038	0.00167	0.075	28.35	2.051	0.04	0.089
MIRb	MIR	SINE	0.034	-0.000226	0.068	26.751	1.948	0.052	0.112	0.04	0.00351	0.076	28.92	2.151	0.032	0.085
MIRc	MIR	SINE	0.033	-0.00163	0.067	26.752	1.867	0.062	0.122	0.039	0.00287	0.076	28.32	2.115	0.034	0.085
MLT-int	ERVL-MaLR	LTR	-0.002	-0.0391	0.034	26.753	-0.127	0.899	0.91	0.025	-0.0127	0.062	23.1	1.295	0.195	0.222
MLT1-int	ERVL-MaLR	LTR	0.012	-0.0248	0.048	26.754	0.625	0.532	0.571	0.029	-0.0085	0.066	22.86	1.516	0.13	0.157
MLT1A-int	ERVL-MaLR	LTR	0.044	0.00792	0.08	26.755	2.393	0.017	0.101	0.04	0.0031	0.076	26.78	2.127	0.034	0.085
MLT1A	ERVL-MaLR	LTR	0.037	0.00252	0.072	26.756	2.104	0.035	0.103	0.046	0.00944	0.082	29.74	2.474	0.013	0.08
MLT1A0-int	ERVL-MaLR	LTR	0.029	-0.00677	0.065	26.757	1.592	0.111	0.156	0.037	0.000746	0.074	27.32	2.001	0.046	0.09
MLT1A0	ERVL-MaLR	LTR	0.04	0.0052	0.074	26.758	2.255	0.024	0.101	0.047	0.0105	0.083	29.73	2.533	0.011	0.08
MLT1A1-int	ERVL-MaLR	LTR	0.03	-0.00573	0.066	26.759	1.65	0.099	0.146	0.037	0.000891	0.074	27.33	2.009	0.045	0.09
MLT1A1	ERVL-MaLR	LTR	0.034	-0.000535	0.069	26.76	1.931	0.054	0.114	0.042	0.00564	0.078	28.95	2.266	0.024	0.085
MLT1B-int	ERVL-MaLR	LTR	0.036	0.000222	0.072	26.761	1.973	0.049	0.11	0.034	-0.00277	0.071	25.69	1.814	0.07	0.108
MLT1B	ERVL-MaLR	LTR	0.038	0.00293	0.073	26.762	2.125	0.034	0.102	0.042	0.00594	0.079	28.86	2.282	0.023	0.085
MLT1C-int	ERVL-MaLR	LTR	0.033	-0.00358	0.069	26.763	1.767	0.077	0.128	0.041	0.00435	0.078	26.61	2.193	0.028	0.085
MLT1C	ERVL-MaLR	LTR	0.04	0.00493	0.075	26.764	2.237	0.025	0.101	0.045	0.00885	0.082	28.01	2.437	0.015	0.08
MLT1D-int	ERVL-MaLR	LTR	0.03	-0.00579	0.065	26.765	1.64	0.101	0.147	0.036	-0.000688	0.072	27.67	1.924	0.054	0.097
MLT1D	ERVL-MaLR	LTR	0.038	0.00289	0.073	26.766	2.123	0.034	0.102	0.04	0.00447	0.076	30.3	2.205	0.028	0.085
MLT1E	ERVL-MaLR	LTR	0.035	-0.000104	0.07	26.767	1.955	0.051	0.112	0.039	0.00293	0.076	28.03	2.119	0.034	0.085
MLT1E1	ERVL-MaLR	LTR	0.041	0.00559	0.076	26.768	2.272	0.023	0.101	0.043	0.00619	0.08	26.78	2.292	0.022	0.085
MLT1E1A-int	ERVL-MaLR	LTR	-0.013	-0.0489	0.024	26.769	-0.682	0.495	0.536	0.023	-0.0141	0.06	24.87	1.212	0.226	0.251
MLT1E1A	ERVL-MaLR	LTR	0.034	-0.000834	0.069	26.77	1.914	0.056	0.116	0.043	0.00685	0.079	28.99	2.332	0.02	0.085
MLT1E2-int	ERVL-MaLR	LTR	0.034	-0.00219	0.069	26.771	1.841	0.066	0.123	0.044	0.00687	0.081	24.74	2.325	0.02	0.085
MLT1E2	ERVL-MaLR	LTR	0.035	-0.000201	0.069	26.772	1.95	0.051	0.112	0.04	0.00346	0.076	29.79	2.149	0.032	0.085
MLT1E3-int	ERVL-MaLR	LTR	0.008	-0.0285	0.044	26.773	0.417	0.677	0.706	0.014	-0.0228	0.052	23.51	0.761	0.447	0.463
MLT1E3	ERVL-MaLR	LTR	0.041	0.0067	0.076	26.774	2.34	0.019	0.101	0.047	0.0105	0.083	29.62	2.534	0.011	0.08
MLT1F-int	ERVL-MaLR	LTR	0.05	0.0148	0.086	26.775	2.779	0.005	0.101	0.06	0.0232	0.097	27.09	3.204	0.001	0.08
MLT1F	ERVL-MaLR	LTR	0.041	0.00629	0.075	26.776	2.319	0.02	0.101	0.05	0.0142	0.086	29.34	2.73	0.006	0.08
MLT1F1-int	ERVL-MaLR	LTR	0.033	-0.00276	0.068	26.777	1.808	0.071	0.125	0.047	0.0103	0.083	27.53	2.513	0.012	0.08
MLT1F1	ERVL-MaLR	LTR	0.038	0.00313	0.072	26.778	2.139	0.032	0.102	0.045	0.00906	0.081	30.24	2.455	0.014	0.08
MLT1F2-int	ERVL-MaLR	LTR	0.022	-0.0137	0.058	26.779	1.214	0.225	0.272	0.034	-0.00288	0.07	27.21	1.806	0.071	0.108
MLT1F2	ERVL-MaLR	LTR	0.041	0.00631	0.076	26.78	2.318	0.02	0.101	0.047	0.0105	0.083	29.86	2.535	0.011	0.08
MLT1G-int	ERVL-MaLR	LTR	0.033	-0.00339	0.069	26.781	1.778	0.076	0.128	0.035	-0.00195	0.071	26.25	1.857	0.064	0.104
MLT1G	ERVL-MaLR	LTR	0.039	0.00458	0.074	26.782	2.218	0.027	0.101	0.043	0.00675	0.079	28.52	2.325	0.02	0.085
MLT1G1-int	ERVL-MaLR	LTR	0.034	-0.0027	0.07	26.783	1.815	0.07	0.125	0.024	-0.0131	0.06	27.05	1.258	0.209	0.235
MLT1G1	ERVL-MaLR	LTR	0.031	-0.00332	0.066	26.784	1.773	0.076	0.128	0.038	0.00162	0.074	29.79	2.049	0.041	0.089
MLT1G3-int	ERVL-MaLR	LTR	0.011	-0.0256	0.047	26.785	0.583	0.56	0.593	0.034	-0.0033	0.071	24	1.787	0.074	0.109
MLT1G3	ERVL-MaLR	LTR	0.036	0.00141	0.071	26.786	2.04	0.041	0.106	0.046	0.01	0.083	28.11	2.501	0.013	0.08
MLT1H-int	ERVL-MaLR	LTR	0.035	-0.00113	0.07	26.787	1.899	0.058	0.119	0.037	0.000105	0.073	27.53	1.967	0.049	0.093
MLT1H	ERVL-MaLR	LTR	0.044	0.00859	0.078	26.788	2.443	0.015	0.101	0.049	0.0121	0.085	27.82	2.611	0.009	0.08
MLT1H1-int	ERVL-MaLR	LTR	0.041	0.0054	0.077	26.789	2.255	0.024	0.101	0.058	0.0209	0.095	25.17	3.071	0.002	0.08
MLT1H1	ERVL-MaLR	LTR	0.044	0.00967	0.079	26.79	2.51	0.012	0.101	0.049	0.0132	0.085	30.99	2.682	0.007	0.08
MLT1H2-int	ERVL-MaLR	LTR	0	-0.0368	0.036	26.791	-0.011	0.991	0.992	0.011	-0.0266	0.048	23.04	0.567	0.571	0.582
MLT1H2	ERVL-MaLR	LTR	0.035	-0.000147	0.07	26.792	1.953	0.051	0.112	0.044	0.00675	0.08	26.26	2.321	0.02	0.085
MLT1I-int	ERVL-MaLR	LTR	0.028	-0.00775	0.064	26.793	1.539	0.124	0.169	0.034	-0.00274	0.07	26.72	1.814	0.07	0.108
MLT1I	ERVL-MaLR	LTR	0.044	0.00914	0.079	26.794	2.474	0.013	0.101	0.051	0.0147	0.088	27.6	2.752	0.006	0.08
MLT1J-int	ERVL-MaLR	LTR	0.037	0.00168	0.072	26.795	2.054	0.04	0.104	0.039	0.00279	0.075	28.46	2.112	0.035	0.085
MLT1J	ERVL-MaLR	LTR	0.039	0.00472	0.074	26.796	2.227	0.026	0.101	0.046	0.00919	0.082	28.05	2.455	0.014	0.08
MLT1J1-int	ERVL-MaLR	LTR	0.038	0.00225	0.073	26.797	2.085	0.037	0.103	0.041	0.00494	0.077	28.82	2.229	0.026	0.085
MLT1J1	ERVL-MaLR	LTR	0.039	0.00401	0.074	26.798	2.185	0.029	0.101	0.048	0.0109	0.084	26.65	2.546	0.011	0.08
MLT1J2-int	ERVL-MaLR	LTR	0.05	0.0133	0.086	26.799	2.675	0.008	0.101	0.05	0.0128	0.087	25.19	2.642	0.008	0.08
MLT1J2	ERVL-MaLR	LTR	0.04	0.00487	0.075	26.8	2.233	0.026	0.101	0.049	0.0118	0.085	26.89	2.592	0.01	0.08
MLT1K-int	ERVL-MaLR	LTR	0.033	-0.00281	0.068	26.801	1.806	0.071	0.125	0.034	-0.0033	0.071	24.1	1.787	0.074	0.109
MLT1K	ERVL-MaLR	LTR	0.043	0.0082	0.078	26.802	2.423	0.016	0.101	0.048	0.0115	0.084	28.29	2.582	0.01	0.08
MLT1L-int	ERVL-MaLR	LTR	0.016	-0.022	0.053	26.803	0.813	0.416	0.462	0.03	-0.00893	0.069	15.56	1.513	0.131	0.158
MLT1L	ERVL-MaLR	LTR	0.036	0.00149	0.071	26.804	2.045	0.041	0.105	0.044	0.00716	0.08	28.53	2.347	0.019	0.085
MLT1M	ERVL-MaLR	LTR	0.039	0.00337	0.074	26.805	2.148	0.032	0.102	0.048	0.0102	0.085	24.4	2.496	0.013	0.08
MLT1N2-int	ERVL-MaLR	LTR	-0.004	-0.0417	0.034	26.806	-0.192	0.848	0.864	0.017	-0.0229	0.057	12.84	0.836	0.403	0.422
MLT1N2	ERVL-MaLR	LTR	0.034	-0.00141	0.068	26.807	1.882	0.06	0.121	0.045	0.00826	0.082	27.28	2.402	0.016	0.083
MLT1O	ERVL-MaLR	LTR	0.039	0.00403	0.074	26.808	2.187	0.029	0.101	0.044	0.00722	0.081	25.64	2.343	0.019	0.085
MLT2A1	ERVL	LTR	0.044	0.00775	0.079	26.809	2.385	0.017	0.101	0.051	0.0137	0.088	25.66	2.688	0.007	0.08
MLT2A2	ERVL	LTR	0.048	0.012	0.084	26.81	2.62	0.009	0.101	0.051	0.0144	0.088	26.78	2.728	0.006	0.08
MLT2B1	ERVL	LTR	0.038	0.0017	0.073	26.811	2.054	0.04	0.104	0.04	0.00326	0.077	26.77	2.135	0.033	0.085
MLT2B2	ERVL	LTR	0.039	0.00295	0.074	26.812	2.123	0.034	0.102	0.043	0.00641	0.079	28.01	2.307	0.021	0.085
MLT2B3	ERVL	LTR	0.033	-0.00327	0.068	26.813	1.783	0.075	0.128	0.041	0.00393	0.077	26.78	2.171	0.03	0.085
MLT2B4	ERVL	LTR	0.034	-0.00189	0.07	26.814	1.858	0.063	0.122	0.042	0.00506	0.079	25.9	2.229	0.026	0.085
MLT2B5	ERVL	LTR	0.044	0.00742	0.08	26.815	2.361	0.018	0.101	0.042	0.00413	0.079	23.18	2.177	0.03	0.085
MLT2C1	ERVL	LTR	0.037	0.00212	0.072	26.816	2.079	0.038	0.103	0.04	0.00407	0.077	28.27	2.18	0.029	0.085
MLT2C2	ERVL	LTR	0.03	-0.00505	0.066	26.817	1.68	0.093	0.142	0.031	-0.00488	0.068	28.88	1.697	0.09	0.123
MLT2D	ERVL	LTR	0.041	0.00502	0.076	26.818	2.237	0.025	0.101	0.043	0.00608	0.079	27.34	2.287	0.022	0.085
MLT2E	ERVL	LTR	0.038	0.00204	0.075	26.819	2.071	0.038	0.103	0.043	0.00598	0.081	22.71	2.274	0.023	0.085
MLT2F	ERVL	LTR	0.052	0.0165	0.087	26.82	2.876	0.004	0.101	0.061	0.0243	0.097	27.67	3.268	0.001	0.08
MST-int	ERVL-MaLR	LTR	0.024	-0.0129	0.06	26.821	1.267	0.205	0.252	0.018	-0.0211	0.057	15.76	0.906	0.365	0.385
MSTA-int	ERVL-MaLR	LTR	0.054	0.0181	0.091	26.822	2.935	0.003	0.101	0.064	0.0272	0.1	26.77	3.414	0.001	0.08
MSTA	ERVL-MaLR	LTR	0.044	0.00832	0.08	26.823	2.415	0.016	0.101	0.052	0.0154	0.088	27.36	2.785	0.005	0.08
MSTA1	ERVL-MaLR	LTR	0.047	0.0108	0.082	26.824	2.552	0.011	0.101	0.048	0.0111	0.084	26.79	2.556	0.011	0.08
MSTB-int	ERVL-MaLR	LTR	0.041	0.00495	0.078	26.825	2.228	0.026	0.101	0.048	0.0112	0.084	27.59	2.564	0.01	0.08
MSTB	ERVL-MaLR	LTR	0.04	0.00433	0.076	26.826	2.199	0.028	0.101	0.047	0.00988	0.083	26.7	2.488	0.013	0.08
MSTB1-int	ERVL-MaLR	LTR	0.036	-2.48e-05	0.072	26.827	1.96	0.05	0.111	0.03	-0.00625	0.067	27	1.626	0.104	0.134
MSTB1	ERVL-MaLR	LTR	0.042	0.00712	0.078	26.828	2.356	0.019	0.101	0.046	0.00923	0.082	28.29	2.458	0.014	0.08
MSTB2-int	ERVL-MaLR	LTR	0.019	-0.016	0.054	26.829	1.071	0.284	0.331	0.026	-0.0102	0.063	27.34	1.413	0.158	0.185
MSTB2	ERVL-MaLR	LTR	0.045	0.00969	0.08	26.83	2.503	0.012	0.101	0.047	0.0104	0.083	28.93	2.521	0.012	0.08
MSTC-int	ERVL-MaLR	LTR	0.05	0.0142	0.086	26.831	2.735	0.006	0.101	0.049	0.0123	0.086	26.51	2.621	0.009	0.08
MSTC	ERVL-MaLR	LTR	0.039	0.00399	0.074	26.832	2.184	0.029	0.101	0.04	0.00322	0.077	26.41	2.132	0.033	0.085
MSTD-int	ERVL-MaLR	LTR	0.028	-0.00792	0.064	26.833	1.527	0.127	0.172	0.033	-0.00363	0.069	28.59	1.765	0.078	0.111
MSTD	ERVL-MaLR	LTR	0.038	0.0026	0.073	26.834	2.106	0.035	0.103	0.043	0.00662	0.079	28.59	2.318	0.02	0.085
PABL_A-int	ERV1	LTR	0.022	-0.0137	0.057	26.835	1.198	0.231	0.279	0.021	-0.0147	0.057	30.42	1.158	0.247	0.27
PABL_A	ERV1	LTR	0.034	0.00266	0.066	26.836	2.126	0.034	0.102	0.041	0.00805	0.073	47.35	2.447	0.015	0.08
PABL_B-int	ERV1	LTR	0.016	-0.02	0.051	26.837	0.86	0.39	0.436	0.03	-0.007	0.066	25.96	1.586	0.113	0.142
PABL_B	ERV1	LTR	0.042	0.00761	0.077	26.838	2.391	0.017	0.101	0.042	0.00579	0.077	31.07	2.279	0.023	0.085
Penelope1_Vert	Penelope	LINE	0.017	-0.0159	0.051	26.839	1.028	0.304	0.351	0.025	-0.0111	0.061	30.54	1.356	0.175	0.203
Plat_L3	CR1	LINE	0.028	-0.00613	0.062	26.84	1.607	0.108	0.153	0.036	0.000305	0.072	29.97	1.978	0.048	0.092
PRIMA4_LTR	ERV1	LTR	0.022	-0.013	0.058	26.841	1.236	0.217	0.265	0.029	-0.00736	0.064	29.88	1.559	0.119	0.148
PRIMA4-int	ERV1	LTR	0.008	-0.0278	0.044	26.842	0.431	0.666	0.697	0.027	-0.01	0.064	25.74	1.43	0.153	0.181
PRIMA41-int	ERV1	LTR	0.02	-0.0163	0.056	26.843	1.074	0.283	0.33	0.027	-0.01	0.064	25.06	1.428	0.154	0.181
PRIMAX-int	ERV1	LTR	0.004	-0.0327	0.04	26.844	0.191	0.848	0.864	0.006	-0.0323	0.044	20.12	0.303	0.762	0.768
PrimLTR79	ERV1	LTR	-0.005	-0.0411	0.031	26.845	-0.278	0.781	0.802	0.026	-0.0113	0.063	22.65	1.366	0.172	0.199
SVA_A	SVA	Retroposon	0.034	-0.00173	0.07	26.846	1.867	0.062	0.122	0.034	-0.0041	0.071	23.28	1.747	0.081	0.114
SVA_B	SVA	Retroposon	0.03	-0.00603	0.066	26.847	1.632	0.103	0.148	0.031	-0.00588	0.068	24.88	1.651	0.099	0.131
SVA_C	SVA	Retroposon	0.052	0.0163	0.088	26.848	2.855	0.004	0.101	0.05	0.0131	0.087	26.1	2.66	0.008	0.08
SVA_D	SVA	Retroposon	0.037	0.00366	0.071	26.849	2.174	0.03	0.102	0.036	0.0014	0.071	36.48	2.04	0.042	0.089
SVA_E	SVA	Retroposon	0.021	-0.0146	0.056	26.85	1.148	0.251	0.3	0.017	-0.0192	0.054	27.24	0.931	0.352	0.373
SVA_F	SVA	Retroposon	0.036	0.000319	0.071	26.851	1.979	0.048	0.11	0.038	0.00154	0.075	25.46	2.043	0.041	0.089
THE1-int	ERVL-MaLR	LTR	0.046	0.00888	0.082	26.852	2.436	0.015	0.101	0.059	0.0215	0.097	21.89	3.078	0.002	0.08
THE1A-int	ERVL-MaLR	LTR	0.04	0.00432	0.075	26.853	2.202	0.028	0.101	0.041	0.00569	0.077	31.08	2.273	0.023	0.085
THE1A	ERVL-MaLR	LTR	0.043	0.00806	0.078	26.854	2.412	0.016	0.101	0.046	0.0103	0.082	29.85	2.523	0.012	0.08
THE1B-int	ERVL-MaLR	LTR	0.041	0.00558	0.077	26.855	2.269	0.023	0.101	0.042	0.00626	0.078	31.25	2.304	0.021	0.085
THE1B	ERVL-MaLR	LTR	0.044	0.00827	0.079	26.856	2.42	0.016	0.101	0.05	0.0136	0.086	28.34	2.693	0.007	0.08
THE1C-int	ERVL-MaLR	LTR	0.042	0.00633	0.078	26.857	2.305	0.021	0.101	0.045	0.00887	0.082	28.27	2.44	0.015	0.08
THE1C	ERVL-MaLR	LTR	0.04	0.00495	0.075	26.858	2.237	0.025	0.101	0.046	0.0103	0.083	28.98	2.517	0.012	0.08
THE1D-int	ERVL-MaLR	LTR	0.043	0.00683	0.079	26.859	2.33	0.02	0.101	0.056	0.0196	0.093	27.13	3.011	0.003	0.08
THE1D	ERVL-MaLR	LTR	0.043	0.00794	0.079	26.86	2.4	0.016	0.101	0.048	0.0117	0.084	28.55	2.595	0.01	0.08
UCON49	L2	LINE	-0.01	-0.0448	0.025	26.861	-0.559	0.576	0.608	-0.002	-0.0383	0.035	27.16	-0.102	0.919	0.922
UCON86	L2	LINE	0.015	-0.0213	0.052	26.862	0.817	0.414	0.46	0.017	-0.0214	0.056	17.49	0.881	0.379	0.396
X1_LINE	CR1	LINE	0.028	-0.00749	0.064	26.863	1.552	0.121	0.165	0.027	-0.0104	0.065	21.45	1.419	0.156	0.183
X2_LINE	CR1	LINE	0.001	-0.0326	0.035	26.864	0.082	0.935	0.944	0.015	-0.0214	0.051	29.86	0.794	0.427	0.445
X5B_LINE	CR1	LINE	0.017	-0.0185	0.052	26.865	0.937	0.349	0.395	0.027	-0.0108	0.065	20.84	1.405	0.16	0.188
X6A_LINE	CR1	LINE	0.037	0.00256	0.071	26.866	2.108	0.035	0.103	0.034	-0.00265	0.07	28.12	1.819	0.069	0.108
X6B_LINE	CR1	LINE	0.018	-0.0168	0.052	26.867	1.004	0.315	0.361	0.024	-0.013	0.06	27.77	1.263	0.207	0.233
X7A_LINE	CR1	LINE	0.015	-0.0181	0.048	26.868	0.895	0.371	0.418	0.018	-0.0176	0.054	32.95	0.993	0.321	0.342
X7B_LINE	CR1	LINE	0.03	-0.00328	0.063	26.869	1.766	0.077	0.128	0.032	-0.00402	0.067	32.73	1.74	0.082	0.115
X7C_LINE	CR1	LINE	0.031	-0.00297	0.064	26.87	1.787	0.074	0.128	0.037	0.000887	0.073	30.46	2.009	0.045	0.09
X8_LINE	CR1	LINE	0.028	-0.00618	0.062	26.871	1.603	0.109	0.154	0.022	-0.014	0.058	31.17	1.194	0.232	0.256
X9_LINE	L1	LINE	0.011	-0.0234	0.045	26.872	0.618	0.536	0.574	0.019	-0.0176	0.056	27.31	1.021	0.307	0.329

### Sheet: S2
Significant associations of RTE loci expression levels with chronological age
Superfamily	Family	Subfamily	Locus	Estimate	Lower95	Upper95	Std.Error	p.value	p.adj	Annotation	Mapped gene	Cis-gene/s [+/- 100Kb]
LTR	ERVL	MER54B (N = 64)	chr8.6979923.6980072	6.87e-03	4.00e-03	9.73e-03	1.46e-03	2.76e-06	1.77e-04	Intron/Exon	DEFA1	RPL23AP96;DEFA6;DEFA4;DEFA8P;DEFA9P;DEFA10P;DEFT1P;DEFA1B;DEFT1P2;DEFA3;DEFA11P;DEFA7P;DEFA5
			chr8.6999033.6999182	5.97e-03	3.23e-03	8.70e-03	1.39e-03	1.97e-05	6.29e-04	Intron/Exon	DEFA1B	RPL23AP96;DEFA6;DEFA4;DEFA8P;DEFA9P;DEFA10P;DEFA1;DEFT1P;DEFT1P2;DEFA3;DEFA11P;DEFA7P;DEFA5;VPS51P14
			chr13.35508885.35509592	-1.46e-03	-2.15e-03	-7.72e-04	3.52e-04	3.39e-05	7.23e-04	Intron	NBEA	MAB21L1
			chr18.54867216.54867285	1.12e-03	4.92e-04	1.74e-03	3.19e-04	4.67e-04	7.48e-03	Intron	RAB27B	CCDC68;MAP1LC3P
LINE	CR1	CR1-L3A_Croc (N = 79)	chr10.33110604.33110911	2.42e-03	1.50e-03	3.33e-03	4.67e-04	2.54e-07	2.01e-05	Intron	IATPR	ITGB1-DT;MTND4LP11;RN7SL847P;RPL7AP53;IATPR;NRP1
			chr20.53216728.53216865	1.78e-03	7.43e-04	2.81e-03	5.27e-04	7.61e-04	3.01e-02	Intron	TSHZ2	TSHZ2
LINE	L1	L1HS (N = 226)	chr5.111302238.111308262	-9.65e-04	-1.30e-03	-6.33e-04	1.69e-04	1.34e-08	3.04e-06	Exon	CAMK4	/
LINE	L1	L1PA2 (N = 602)	chr2.143006042.143012076	1.05e-03	7.29e-04	1.37e-03	1.64e-04	2.00e-10	1.20e-07	Intron	KYNU	SFXN4P1;ARHGAP15;MTCYBP11;MTND6P11;MTND5P24;MTND4P22;MTND4LP12;MTND3P9;MTCO3P5;MTATP6P5;MTCO2P5
			chr1.158952740.158958797	1.48e-03	9.13e-04	2.04e-03	2.87e-04	3.07e-07	9.25e-05	Intron	PYHIN1	PYHIN5P;IFI16;PYDC5
			chr2.8040793.8041223	1.67e-03	9.51e-04	2.39e-03	3.68e-04	5.84e-06	8.78e-04	Intron	LINC00298;LINC00299	/
			chr20.53102870.53102972	2.22e-03	1.27e-03	3.16e-03	4.83e-04	4.65e-06	8.78e-04	Intron	TSHZ2	RN7SKP184
			chr11.14628166.14634160	-7.08e-04	-1.05e-03	-3.67e-04	1.74e-04	4.75e-05	5.71e-03	Intron	PSMA1	PDE3B;MORF4L1P3
			chr13.95729419.95730008	1.19e-03	5.17e-04	1.86e-03	3.42e-04	5.26e-04	3.96e-02	Intron	DNAJC3	DZIP1;DNAJC3-DT;MTND5P2;MTND6P18;MTCYBP3;UGGT2;HMGN1P24
			chr3.18391380.18391639	-2.26e-03	-3.45e-03	-1.06e-03	6.10e-04	2.19e-04	2.20e-02	Intron	TBC1D5;SATB1	SATB1-AS1
			chr10.8796570.8796835	1.62e-03	6.96e-04	2.54e-03	4.71e-04	6.00e-04	4.01e-02	Distal intergenic	/	/
			chr11.108356931.108362967	-5.40e-04	-8.32e-04	-2.48e-04	1.49e-04	2.91e-04	2.50e-02	Intron	ATM;C11orf65	/
N: number of expressed loci quantified in the Rhineland Study popualtion

### Sheet: S3
Association of age-related RTE loci expression levels with mapped and CIS genes
Superfamily	Family	Subfamily	Locus	Detected genes in RS	Estimate	Lower95	Upper95	Fstatistic	t_value	p.value	p.adj
LTR	ERVL	MER54B	chr8.6979923.6980072	DEFA3	0.544	0.568	0.638	45.145	34.162	<2.2e-16	<2.2e-16
			chr8.6999033.6999182	DEFA3	0.603	0.509	0.579	37.437	30.178	<2.2e-16	<2.2e-16
			chr13.35508885.35509592	NBEA	0.048	0.016	0.081	37.423	2.898	3.786e-03	5.049e-03
			chr18.54867216.54867285	RAB27B	0.004	-0.033	0.041	19.053	0.210	8.333e-01	8.333e-01
LINE	CR1	CR1-L3A_Croc	chr20.53216728.53216865	TSHZ2	0.139	0.102	0.177	18.063	7.311	3.669e-13	3.669e-13
LINE	L1	L1HS	chr5.111302238.111308262	CAMK4	0.357	0.326	0.388	74.658	22.623	2.39e-102	2.39e-102
LINE	L1	L1PA2	chr1.158952740.158958797.	PYHIN1	0.502	0.468	0.536	58.124	28.975	2.55e-157	3.82e-156
			chr1.158952740.158958797.	IFI16	0.148	0.108	0.187	28.787	7.365	2.46e-13	3.36e-13
			chr2.143006042.143012076.	KYNU	0.371	0.339	0.403	57.38	22.576	5.73e-102	2.87e-101
			chr2.143006042.143012076.	ARHGAP15	0.24	0.205	0.275	40.685	13.482	6.60e-40	1.65e-39
			chr2.8040793.8041223.	LINC00299	0.168	0.132	0.205	18.202	9.075	2.41e-19	3.61e-19
			chr3.18391380.18391639.	SATB1-AS1	0.191	0.158	0.223	50.524	11.447	1.55e-29	3.33e-29
			chr3.18391380.18391639.	SATB1	0.156	0.123	0.189	43.121	9.169	1.04e-19	1.73e-19
			chr3.18391380.18391639.	TBC1D5	0.085	0.048	0.122	23.389	4.473	8.10e-06	1.01e-05
			chr11.108356931.108362967.	ATM	0.36	0.33	0.39	90.006	23.628	1.58e-110	1.18e-109
			chr11.14628166.14634160.	PDE3B	0.348	0.314	0.383	39.063	19.667	1.24e-79	4.64e-79
			chr11.14628166.14634160.	PSMA1	0.278	0.241	0.314	32.492	14.987	1.73e-48	5.18e-48
			chr13.95729419.95730008.	DNAJC3	0.039	0.009	0.069	64.131	2.542	1.11e-02	1.28e-02
			chr13.95729419.95730008.	DNAJC3-DT	-0.039	-0.077	-0.001	18.89	-2.011	4.45e-02	4.77e-02
			chr13.95729419.95730008	UGGT2	0.026	-0.013	0.064	18708	1316	1.88e-01	1.88e-01
			chr20.53102870.53102972.	TSHZ2	0.183	0.146	0.22	19.385	9.694	8.38e-22	1.57e-21

### Sheet: S4
Association of RTE subfamily expression levels with biological age
			Model 1							Model 2
Subfamily	Family	Superfamily	Estimate	Lower95	Upper95	Fstatistic	t_value	p.value	p.adj	Estimate	Lower95	Upper95	Fstatistic	t_value	p.value	p.adj
Alu	Alu	SINE	0.046	0.0039	0.088	10.3	2.143	0.0322	0.04	0.014	-0.027	0.056	19.9	0.674	0.501	0.561
AluJb	Alu	SINE	0.063	0.0192	0.106	10.4	2.831	0.00468	0.009	0.023	-0.02	0.066	19.9	1.057	0.291	0.44
AluJo	Alu	SINE	0.059	0.0161	0.102	10.4	2.691	0.00717	0.012	0.023	-0.019	0.066	19.9	1.082	0.279	0.44
AluJr	Alu	SINE	0.059	0.0152	0.102	10.4	2.649	0.00812	0.013	0.022	-0.02	0.065	19.9	1.032	0.302	0.448
AluJr4	Alu	SINE	0.058	0.0142	0.102	10.3	2.593	0.00958	0.015	0.024	-0.019	0.067	19.9	1.093	0.274	0.439
AluSc	Alu	SINE	0.073	0.0305	0.115	10.5	3.378	0.000743	0.004	0.024	-0.019	0.066	19.9	1.1	0.272	0.438
AluSc5	Alu	SINE	0.073	0.0307	0.114	10.5	3.401	0.000683	0.004	0.026	-0.016	0.068	19.9	1.209	0.227	0.438
AluSc8	Alu	SINE	0.07	0.0285	0.112	10.5	3.296	0.000994	0.004	0.024	-0.018	0.065	19.9	1.102	0.27	0.438
AluSg	Alu	SINE	0.07	0.0281	0.112	10.5	3.28	0.00105	0.004	0.025	-0.017	0.067	19.9	1.16	0.246	0.438
AluSg4	Alu	SINE	0.071	0.0297	0.113	10.5	3.356	0.000803	0.004	0.025	-0.017	0.066	19.9	1.151	0.25	0.438
AluSg7	Alu	SINE	0.07	0.0289	0.112	10.5	3.321	0.00091	0.004	0.026	-0.016	0.067	19.9	1.223	0.222	0.438
AluSp	Alu	SINE	0.067	0.0247	0.11	10.4	3.098	0.00197	0.005	0.019	-0.024	0.062	19.9	0.871	0.384	0.483
AluSq	Alu	SINE	0.069	0.0272	0.111	10.5	3.226	0.00127	0.004	0.024	-0.018	0.066	19.9	1.115	0.265	0.438
AluSq10	Alu	SINE	0.062	0.0204	0.104	10.4	2.919	0.00355	0.007	0.022	-0.02	0.063	19.9	1.014	0.311	0.449
AluSq2	Alu	SINE	0.071	0.0294	0.113	10.5	3.336	0.000864	0.004	0.024	-0.018	0.066	19.9	1.133	0.257	0.438
AluSq4	Alu	SINE	0.06	0.0183	0.102	10.4	2.821	0.00483	0.009	0.018	-0.024	0.06	19.9	0.847	0.397	0.486
AluSx	Alu	SINE	0.068	0.0261	0.11	10.5	3.179	0.0015	0.005	0.024	-0.018	0.066	19.9	1.103	0.27	0.438
AluSx1	Alu	SINE	0.07	0.0281	0.113	10.5	3.263	0.00112	0.004	0.022	-0.02	0.065	19.9	1.026	0.305	0.448
AluSx3	Alu	SINE	0.07	0.0271	0.112	10.5	3.21	0.00135	0.005	0.023	-0.02	0.066	19.9	1.061	0.289	0.44
AluSx4	Alu	SINE	0.07	0.0278	0.112	10.5	3.264	0.00111	0.004	0.027	-0.015	0.069	19.9	1.276	0.202	0.438
AluSz	Alu	SINE	0.071	0.0285	0.113	10.5	3.283	0.00104	0.004	0.025	-0.018	0.067	19.9	1.143	0.253	0.438
AluSz6	Alu	SINE	0.067	0.0248	0.11	10.5	3.105	0.00192	0.005	0.024	-0.018	0.066	19.9	1.117	0.264	0.438
AluY	Alu	SINE	0.074	0.0318	0.115	10.5	3.453	0.000564	0.003	0.021	-0.021	0.064	19.9	0.997	0.319	0.45
AluYa5	Alu	SINE	0.073	0.0276	0.118	10.5	3.157	0.00161	0.005	0.012	-0.034	0.058	19.9	0.509	0.611	0.66
AluYa8	Alu	SINE	0.067	0.0254	0.108	10.5	3.163	0.00158	0.005	0.024	-0.018	0.066	19.9	1.123	0.261	0.438
AluYb8	Alu	SINE	0.061	0.0157	0.107	10.4	2.639	0.00837	0.013	0.008	-0.038	0.054	19.9	0.347	0.728	0.758
AluYb9	Alu	SINE	0.053	0.0041	0.101	10.3	2.128	0.0334	0.042	-0.003	-0.051	0.046	19.9	-0.101	0.919	0.925
AluYc	Alu	SINE	0.064	0.0227	0.106	10.4	3.027	0.0025	0.006	0.018	-0.024	0.06	19.9	0.853	0.394	0.485
AluYc3	Alu	SINE	0.076	0.0341	0.118	10.6	3.545	4e-04	0.003	0.024	-0.018	0.067	19.9	1.116	0.264	0.438
AluYd8	Alu	SINE	0.039	-0.0032	0.081	10.2	1.814	0.0699	0.079	0.007	-0.034	0.048	19.9	0.324	0.746	0.771
AluYe5	Alu	SINE	0.068	0.0252	0.11	10.5	3.119	0.00184	0.005	0.017	-0.025	0.06	19.9	0.797	0.426	0.512
AluYe6	Alu	SINE	0.083	0.0413	0.124	10.7	3.923	9e-05	0.003	0.029	-0.013	0.071	20	1.362	0.173	0.438
AluYf1	Alu	SINE	0.072	0.0302	0.113	10.5	3.383	0.000729	0.004	0.023	-0.019	0.065	19.9	1.063	0.288	0.44
AluYg6	Alu	SINE	0.06	0.0164	0.103	10.4	2.707	0.00685	0.011	0.019	-0.024	0.062	19.9	0.863	0.388	0.483
AluYh3	Alu	SINE	0.066	0.0242	0.107	10.5	3.103	0.00194	0.005	0.02	-0.022	0.062	19.9	0.945	0.345	0.465
AluYh3a3	Alu	SINE	0.06	0.0185	0.102	10.4	2.829	0.00471	0.009	0.009	-0.033	0.05	19.9	0.404	0.686	0.723
AluYh7	Alu	SINE	0.05	0.0096	0.09	10.3	2.429	0.0152	0.021	0.018	-0.022	0.058	19.9	0.899	0.369	0.472
AluYh9	Alu	SINE	0.032	-0.0076	0.072	10.2	1.588	0.112	0.124	-0.006	-0.046	0.034	19.9	-0.277	0.782	0.801
AluYi6_4d	Alu	SINE	0.078	0.0371	0.119	10.6	3.738	0.00019	0.003	0.043	0.002	0.084	20	2.056	0.04	0.438
AluYi6	Alu	SINE	0.07	0.0286	0.112	10.5	3.314	0.000933	0.004	0.022	-0.019	0.063	19.9	1.041	0.298	0.446
AluYj4	Alu	SINE	0.077	0.0366	0.118	10.6	3.725	2e-04	0.003	0.027	-0.014	0.068	19.9	1.275	0.203	0.438
AluYk11	Alu	SINE	0.041	-3e-04	0.083	10.2	1.948	0.0516	0.061	0.021	-0.02	0.062	19.9	1.022	0.307	0.448
AluYk12	Alu	SINE	0.039	-0.0024	0.081	10.2	1.846	0.065	0.074	-0.007	-0.048	0.034	19.9	-0.325	0.745	0.771
AluYk2	Alu	SINE	0.06	0.0175	0.102	10.4	2.779	0.00549	0.01	0.014	-0.029	0.056	19.9	0.638	0.523	0.58
AluYk3	Alu	SINE	0.078	0.036	0.12	10.6	3.646	0.000272	0.003	0.027	-0.015	0.07	19.9	1.272	0.204	0.438
AluYk4	Alu	SINE	0.071	0.0288	0.113	10.5	3.31	0.000946	0.004	0.021	-0.021	0.063	19.9	0.983	0.326	0.453
AluYm1	Alu	SINE	0.072	0.0304	0.113	10.5	3.409	0.000663	0.003	0.024	-0.018	0.065	19.9	1.123	0.262	0.438
AmnSINE1	5S-Deu-L2	SINE	0.041	-0.0037	0.086	10.2	1.8	0.072	0.081	0.025	-0.018	0.068	19.9	1.157	0.248	0.438
AmnSINE2	tRNA-Deu	SINE	0.026	-0.0181	0.07	10.2	1.154	0.249	0.261	0.015	-0.027	0.057	19.9	0.714	0.475	0.541
CR1_Mam	CR1	LINE	0.042	-0.0029	0.086	10.2	1.832	0.0671	0.077	0.017	-0.026	0.06	19.9	0.771	0.441	0.522
CR1-11_Crp	CR1	LINE	0.034	-0.0058	0.074	10.2	1.676	0.0938	0.105	-0.001	-0.039	0.038	19.9	-0.027	0.979	0.981
CR1-12_AMi	CR1	LINE	0.068	0.0251	0.111	10.5	3.103	0.00194	0.005	0.022	-0.021	0.064	19.9	1.002	0.316	0.45
CR1-13_AMi	CR1	LINE	0.055	0.0132	0.097	10.3	2.581	0.00992	0.015	0.034	-0.006	0.075	20	1.655	0.098	0.438
CR1-16_AMi	CR1	LINE	0.055	0.0112	0.099	10.3	2.463	0.0139	0.02	0.028	-0.015	0.07	19.9	1.285	0.199	0.438
CR1-3_Croc	CR1	LINE	0.052	0.0083	0.096	10.3	2.335	0.0196	0.026	0.03	-0.012	0.072	20	1.412	0.158	0.438
CR1-L3A_Croc	CR1	LINE	0.045	0.0011	0.088	10.3	2.009	0.0447	0.054	0.029	-0.013	0.072	20	1.358	0.175	0.438
ERV24_Prim-int	ERV1	LTR	0.053	0.0112	0.096	10.3	2.48	0.0132	0.019	0.014	-0.029	0.057	19.9	0.656	0.512	0.57
ERV24B_Prim-int	ERV1	LTR	0.051	0.0088	0.094	10.3	2.363	0.0182	0.024	0.02	-0.023	0.062	19.9	0.892	0.373	0.475
ERV3-16A3_I-int	ERVL	LTR	0.081	0.0391	0.123	10.6	3.792	0.000153	0.003	0.035	-0.008	0.078	20	1.605	0.109	0.438
ERV3-16A3_LTR	ERVL	LTR	0.069	0.0269	0.112	10.5	3.204	0.00137	0.005	0.026	-0.016	0.069	19.9	1.22	0.223	0.438
ERVL-B4-int	ERVL	LTR	0.074	0.0316	0.117	10.5	3.416	0.000645	0.003	0.03	-0.014	0.073	20	1.347	0.178	0.438
ERVL-E-int	ERVL	LTR	0.063	0.0198	0.105	10.4	2.867	0.00418	0.008	0.032	-0.01	0.075	20	1.485	0.138	0.438
ERVL-int	ERVL	LTR	0.058	0.0158	0.1	10.4	2.697	0.00704	0.011	0.03	-0.013	0.072	20	1.382	0.167	0.438
ERVL47-int	ERVL	LTR	0.049	0.0086	0.09	10.3	2.376	0.0176	0.024	0.008	-0.033	0.049	19.9	0.377	0.707	0.737
FAM	Alu	SINE	0.05	0.006	0.094	10.3	2.226	0.0261	0.033	0.025	-0.018	0.067	19.9	1.149	0.251	0.438
FLAM_A	Alu	SINE	0.044	4e-04	0.087	10.2	1.979	0.0479	0.058	0.019	-0.023	0.06	19.9	0.874	0.382	0.483
FLAM_C	Alu	SINE	0.051	0.0075	0.094	10.3	2.304	0.0213	0.028	0.02	-0.022	0.062	19.9	0.919	0.358	0.471
FRAM	Alu	SINE	0.055	0.0117	0.099	10.3	2.486	0.013	0.019	0.02	-0.023	0.063	19.9	0.931	0.352	0.466
HAL1	L1	LINE	0.067	0.0235	0.111	10.4	3.018	0.00257	0.006	0.027	-0.017	0.07	19.9	1.207	0.228	0.438
HAL1b	L1	LINE	0.064	0.0204	0.108	10.4	2.873	0.0041	0.008	0.025	-0.018	0.068	19.9	1.133	0.257	0.438
HAL1M8	L1	LINE	0.062	0.0187	0.105	10.4	2.814	0.00493	0.009	0.024	-0.018	0.067	19.9	1.116	0.265	0.438
HAL1ME	L1	LINE	0.062	0.0183	0.106	10.4	2.778	0.00551	0.01	0.024	-0.02	0.067	19.9	1.072	0.284	0.44
Harlequin-int	ERV1	LTR	0.064	0.0192	0.108	10.4	2.807	0.00505	0.009	0.019	-0.025	0.064	19.9	0.847	0.397	0.486
HERV-Fc1-int	ERV1	LTR	-0.033	-0.0727	0.007	10.2	-1.633	0.103	0.114	-0.006	-0.045	0.033	19.9	-0.304	0.761	0.785
HERV1_I-int	ERV1	LTR	0.036	-0.0222	0.093	10.2	1.209	0.227	0.24	0.009	-0.047	0.065	19.9	0.299	0.765	0.788
HERV1_LTRa	ERV1	LTR	-0.02	-0.0602	0.02	10.1	-0.994	0.32	0.331	-0.005	-0.044	0.034	19.9	-0.25	0.803	0.818
HERV1_LTRb	ERV1	LTR	-0.012	-0.0516	0.027	10.1	-0.607	0.544	0.554	0.006	-0.032	0.044	19.9	0.293	0.769	0.791
HERV1_LTRc	ERV1	LTR	0.003	-0.0498	0.055	10.1	0.1	0.92	0.922	-0.013	-0.064	0.038	19.9	-0.51	0.61	0.66
HERV1_LTRd	ERV1	LTR	0.079	0.0381	0.121	10.6	3.765	0.000171	0.003	0.019	-0.022	0.06	19.9	0.903	0.366	0.471
HERV1_LTRe	ERV1	LTR	0.014	-0.0423	0.069	10.1	0.475	0.635	0.644	-0.021	-0.077	0.034	19.9	-0.751	0.453	0.528
HERV15-int	ERV1	LTR	0.02	-0.0252	0.065	10.1	0.864	0.388	0.398	0.012	-0.033	0.056	19.9	0.525	0.6	0.65
HERV16-int	ERVL	LTR	0.079	0.0378	0.121	10.6	3.74	0.000188	0.003	0.042	0	0.084	20	1.948	0.052	0.438
HERV17-int	ERV1	LTR	0.07	0.0262	0.113	10.5	3.145	0.00168	0.005	0.034	-0.009	0.078	20	1.538	0.124	0.438
HERV3-int	ERV1	LTR	0.078	0.0351	0.122	10.6	3.55	0.000392	0.003	0.021	-0.022	0.065	19.9	0.959	0.338	0.458
HERV30-int	ERV1	LTR	0.024	-0.0187	0.066	10.2	1.099	0.272	0.284	0.016	-0.026	0.058	19.9	0.731	0.465	0.535
HERV35I-int	ERV1	LTR	0.066	0.0228	0.11	10.4	2.988	0.00284	0.006	0.018	-0.027	0.062	19.9	0.783	0.434	0.517
HERV4_I-int	ERV1	LTR	0.066	0.0229	0.109	10.4	2.996	0.00276	0.006	0.04	-0.003	0.083	20	1.826	0.068	0.438
HERV9-int	ERV1	LTR	0.071	0.0266	0.115	10.5	3.14	0.00171	0.005	0.038	-0.006	0.082	20	1.714	0.087	0.438
HERV9N-int	ERV1	LTR	0.083	0.0389	0.127	10.6	3.693	0.000226	0.003	0.028	-0.016	0.073	19.9	1.252	0.211	0.438
HERV9NC-int	ERV1	LTR	0.04	-0.003	0.083	10.2	1.823	0.0684	0.078	0.016	-0.025	0.058	19.9	0.763	0.446	0.524
HERVE_a-int	ERV1	LTR	0.064	0.021	0.107	10.4	2.915	0.00359	0.007	0.037	-0.006	0.08	20	1.684	0.092	0.438
HERVE-int	ERV1	LTR	0.027	-0.0172	0.071	10.2	1.199	0.231	0.243	0.023	-0.021	0.066	19.9	1.027	0.305	0.448
HERVFH19-int	ERV1	LTR	0.095	0.0542	0.136	10.8	4.551	5.61e-06	0.000411	0.026	-0.017	0.068	19.9	1.184	0.237	0.438
HERVFH21-int	ERV1	LTR	0.038	-0.0028	0.08	10.2	1.827	0.0678	0.077	0.021	-0.021	0.063	19.9	0.989	0.323	0.452
HERVH-int	ERV1	LTR	0.072	0.0299	0.113	10.5	3.373	0.000756	0.004	0.027	-0.016	0.07	19.9	1.221	0.222	0.438
HERVH48-int	ERV1	LTR	0.026	-0.0168	0.068	10.2	1.186	0.236	0.248	0.022	-0.021	0.065	19.9	1.021	0.307	0.448
HERVI-int	ERV1	LTR	0.079	0.0362	0.121	10.6	3.639	0.000279	0.003	0.01	-0.034	0.054	19.9	0.445	0.657	0.701
HERVIP10B3-int	ERV1	LTR	0.079	0.035	0.123	10.5	3.523	0.000435	0.003	0.01	-0.034	0.054	19.9	0.448	0.654	0.7
HERVIP10F-int	ERV1	LTR	0.033	-0.0098	0.075	10.2	1.507	0.132	0.144	0.009	-0.034	0.052	19.9	0.407	0.684	0.723
HERVIP10FH-int	ERV1	LTR	0.098	0.0568	0.139	10.9	4.668	3.2e-06	0.000411	0.03	-0.013	0.073	20	1.38	0.168	0.438
HERVK-int	ERVK	LTR	0.024	-0.0213	0.069	10.1	1.033	0.302	0.314	0.004	-0.04	0.049	19.9	0.193	0.847	0.859
HERVK11-int	ERVK	LTR	0.047	0.0036	0.091	10.3	2.12	0.0341	0.043	0.026	-0.018	0.07	19.9	1.151	0.25	0.438
HERVK11D-int	ERVK	LTR	0.05	0.0098	0.091	10.3	2.436	0.0149	0.021	-0.002	-0.043	0.04	19.9	-0.087	0.931	0.936
HERVK13-int	ERVK	LTR	0.003	-0.04	0.046	10.1	0.146	0.884	0.887	0.003	-0.039	0.045	19.9	0.159	0.874	0.884
HERVK14-int	ERVK	LTR	0.044	5e-04	0.087	10.2	1.984	0.0474	0.057	0.015	-0.028	0.059	19.9	0.698	0.485	0.548
HERVK14C-int	ERVK	LTR	0.039	-0.0015	0.079	10.2	1.886	0.0595	0.069	0.009	-0.031	0.05	19.9	0.453	0.651	0.698
HERVK22-int	ERVK	LTR	0.052	0.0064	0.097	10.3	2.238	0.0253	0.033	0.036	-0.009	0.08	20	1.557	0.12	0.438
HERVK3-int	ERVK	LTR	0.028	-0.0153	0.072	10.2	1.274	0.203	0.216	0.022	-0.021	0.065	19.9	0.99	0.322	0.452
HERVK9-int	ERVK	LTR	0.038	-0.0068	0.083	10.2	1.664	0.0962	0.107	0.006	-0.038	0.051	19.9	0.286	0.775	0.795
HERVKC4-int	ERVK	LTR	0.033	-0.0076	0.074	10.2	1.595	0.111	0.122	0.005	-0.035	0.045	19.9	0.24	0.81	0.825
HERVL-int	ERVL	LTR	0.06	0.0168	0.102	10.4	2.731	0.00637	0.011	0.028	-0.015	0.071	19.9	1.264	0.206	0.438
HERVL18-int	ERVL	LTR	0.057	0.0136	0.1	10.3	2.579	0.00998	0.015	0.033	-0.01	0.075	20	1.5	0.134	0.438
HERVL32-int	ERVL	LTR	0.049	0.0072	0.09	10.3	2.304	0.0213	0.028	0.029	-0.012	0.071	20	1.374	0.17	0.438
HERVL40-int	ERVL	LTR	0.043	-9e-04	0.086	10.2	1.92	0.055	0.065	0.03	-0.013	0.073	20	1.385	0.166	0.438
HERVL66-int	ERVL	LTR	0.037	-0.005	0.078	10.2	1.726	0.0846	0.095	0.031	-0.01	0.073	20	1.482	0.139	0.438
HERVL74-int	ERVL	LTR	0.009	-0.033	0.051	10.1	0.416	0.677	0.686	0.016	-0.025	0.058	19.9	0.778	0.437	0.52
HERVP71A-int	ERV1	LTR	0.067	0.0245	0.109	10.5	3.105	0.00192	0.005	0.022	-0.02	0.065	19.9	1.032	0.302	0.448
HERVS71-int	ERV1	LTR	0.049	0.0048	0.093	10.3	2.177	0.0296	0.037	0.018	-0.026	0.062	19.9	0.805	0.421	0.508
HUERS-P1-int	ERV1	LTR	0.09	0.0469	0.133	10.7	4.089	4.48e-05	0.002	0.028	-0.016	0.072	19.9	1.247	0.212	0.438
HUERS-P2-int	ERV1	LTR	0.082	0.0398	0.124	10.6	3.824	0.000135	0.003	0.033	-0.009	0.076	20	1.533	0.125	0.438
HUERS-P3-int	ERV1	LTR	0.066	0.0226	0.109	10.4	2.98	0.00291	0.006	0.029	-0.015	0.073	20	1.303	0.193	0.438
HUERS-P3b-int	ERV1	LTR	0.051	0.0064	0.095	10.3	2.244	0.0249	0.032	0.032	-0.012	0.076	20	1.438	0.151	0.438
L1HS	L1	LINE	0.071	0.0252	0.116	10.4	3.051	0.00231	0.006	0.023	-0.022	0.068	19.9	1	0.318	0.45
L1M	L1	LINE	0.054	0.0094	0.098	10.3	2.38	0.0174	0.023	0.022	-0.021	0.065	19.9	1.002	0.316	0.45
L1M1	L1	LINE	-0.003	-0.0537	0.047	10.1	-0.127	0.899	0.901	-0.041	-0.089	0.007	20	-1.681	0.093	0.438
L1M2	L1	LINE	0.068	0.0254	0.111	10.5	3.115	0.00186	0.005	0.024	-0.019	0.068	19.9	1.086	0.278	0.44
L1M2a	L1	LINE	0.087	0.044	0.13	10.7	3.966	7.51e-05	0.003	0.033	-0.011	0.077	20	1.488	0.137	0.438
L1M2a1	L1	LINE	0.082	0.0385	0.125	10.6	3.701	0.00022	0.003	0.025	-0.018	0.069	19.9	1.136	0.256	0.438
L1M2b	L1	LINE	0.071	0.0288	0.112	10.5	3.312	0.000941	0.004	0.032	-0.01	0.074	20	1.492	0.136	0.438
L1M2c	L1	LINE	0.069	0.0276	0.111	10.5	3.262	0.00112	0.004	0.031	-0.011	0.074	20	1.444	0.149	0.438
L1M3	L1	LINE	0.065	0.0224	0.108	10.4	2.981	0.0029	0.006	0.028	-0.016	0.071	19.9	1.252	0.211	0.438
L1M3a	L1	LINE	0.013	-0.0313	0.058	10.1	0.583	0.56	0.57	0.021	-0.023	0.065	19.9	0.934	0.351	0.466
L1M3b	L1	LINE	0.067	0.025	0.108	10.5	3.133	0.00175	0.005	0.02	-0.023	0.063	19.9	0.908	0.364	0.471
L1M3c	L1	LINE	0.06	0.0182	0.103	10.4	2.804	0.00509	0.009	0.024	-0.019	0.067	19.9	1.095	0.274	0.438
L1M3d	L1	LINE	0.069	0.0267	0.112	10.5	3.193	0.00143	0.005	0.033	-0.011	0.076	20	1.48	0.139	0.438
L1M3de	L1	LINE	0.044	0.0024	0.086	10.3	2.073	0.0383	0.047	0.016	-0.027	0.059	19.9	0.737	0.461	0.535
L1M3e	L1	LINE	0.063	0.021	0.105	10.4	2.941	0.0033	0.007	0.031	-0.011	0.074	20	1.445	0.149	0.438
L1M3f	L1	LINE	0.072	0.0289	0.115	10.5	3.285	0.00104	0.004	0.03	-0.013	0.073	20	1.368	0.172	0.438
L1M4	L1	LINE	0.061	0.0172	0.105	10.4	2.733	0.00632	0.011	0.022	-0.021	0.066	19.9	1.004	0.316	0.45
L1M4a1	L1	LINE	0.071	0.0279	0.114	10.5	3.227	0.00127	0.004	0.026	-0.017	0.069	19.9	1.19	0.234	0.438
L1M4a2	L1	LINE	0.068	0.025	0.111	10.4	3.096	0.00198	0.005	0.025	-0.019	0.068	19.9	1.119	0.263	0.438
L1M4b	L1	LINE	0.064	0.0211	0.107	10.4	2.928	0.00345	0.007	0.02	-0.023	0.063	19.9	0.9	0.368	0.472
L1M4c	L1	LINE	0.054	0.0105	0.098	10.3	2.432	0.0151	0.021	0	-0.044	0.044	19.9	0.012	0.991	0.992
L1M5	L1	LINE	0.058	0.0133	0.102	10.3	2.549	0.0109	0.016	0.02	-0.024	0.063	19.9	0.896	0.37	0.473
L1M6	L1	LINE	0.067	0.0231	0.111	10.4	2.995	0.00277	0.006	0.026	-0.018	0.069	19.9	1.166	0.244	0.438
L1M6B	L1	LINE	0.05	0.0058	0.093	10.3	2.22	0.0265	0.034	0.026	-0.017	0.069	19.9	1.197	0.231	0.438
L1M7	L1	LINE	0.062	0.0191	0.105	10.4	2.833	0.00465	0.009	0.022	-0.021	0.065	19.9	1.019	0.308	0.448
L1M8	L1	LINE	0.061	0.0175	0.104	10.4	2.758	0.00585	0.01	0.025	-0.018	0.069	19.9	1.137	0.256	0.438
L1MA1	L1	LINE	0.076	0.0334	0.118	10.5	3.502	0.00047	0.003	0.025	-0.018	0.069	19.9	1.145	0.252	0.438
L1MA10	L1	LINE	0.066	0.0235	0.109	10.4	3.037	0.00242	0.006	0.024	-0.019	0.067	19.9	1.11	0.267	0.438
L1MA2	L1	LINE	0.071	0.0283	0.114	10.5	3.26	0.00113	0.004	0.027	-0.017	0.07	19.9	1.195	0.232	0.438
L1MA3	L1	LINE	0.072	0.0287	0.114	10.5	3.274	0.00108	0.004	0.026	-0.018	0.07	19.9	1.155	0.248	0.438
L1MA4	L1	LINE	0.075	0.0319	0.118	10.5	3.408	0.000666	0.003	0.029	-0.015	0.073	20	1.301	0.193	0.438
L1MA4A	L1	LINE	0.078	0.0352	0.121	10.6	3.576	0.000355	0.003	0.03	-0.014	0.074	20	1.346	0.179	0.438
L1MA5	L1	LINE	0.068	0.0243	0.111	10.4	3.066	0.00219	0.006	0.025	-0.019	0.068	19.9	1.113	0.266	0.438
L1MA5A	L1	LINE	0.071	0.0272	0.114	10.5	3.186	0.00146	0.005	0.027	-0.016	0.071	19.9	1.224	0.221	0.438
L1MA6	L1	LINE	0.073	0.0297	0.116	10.5	3.307	0.000958	0.004	0.027	-0.016	0.071	19.9	1.228	0.219	0.438
L1MA7	L1	LINE	0.067	0.0235	0.11	10.4	3.024	0.00252	0.006	0.026	-0.018	0.07	19.9	1.176	0.24	0.438
L1MA8	L1	LINE	0.078	0.0344	0.121	10.5	3.523	0.000434	0.003	0.031	-0.012	0.075	20	1.403	0.161	0.438
L1MA9	L1	LINE	0.072	0.0296	0.115	10.5	3.316	0.000926	0.004	0.03	-0.014	0.073	20	1.349	0.177	0.438
L1MB1	L1	LINE	0.072	0.0298	0.115	10.5	3.326	0.000893	0.004	0.03	-0.014	0.073	20	1.35	0.177	0.438
L1MB2	L1	LINE	0.068	0.0241	0.113	10.4	3.028	0.00249	0.006	0.026	-0.018	0.07	19.9	1.164	0.245	0.438
L1MB3	L1	LINE	0.067	0.0234	0.11	10.4	3.022	0.00254	0.006	0.026	-0.018	0.069	19.9	1.164	0.245	0.438
L1MB4	L1	LINE	0.067	0.0235	0.111	10.4	3.009	0.00264	0.006	0.025	-0.018	0.069	19.9	1.141	0.254	0.438
L1MB5	L1	LINE	0.07	0.0274	0.114	10.5	3.206	0.00136	0.005	0.026	-0.017	0.069	19.9	1.188	0.235	0.438
L1MB7	L1	LINE	0.065	0.0217	0.109	10.4	2.935	0.00337	0.007	0.024	-0.02	0.067	19.9	1.072	0.284	0.44
L1MB8	L1	LINE	0.063	0.0196	0.107	10.4	2.842	0.00453	0.008	0.024	-0.019	0.068	19.9	1.096	0.273	0.438
L1MC	L1	LINE	0.058	0.0139	0.101	10.3	2.584	0.00982	0.015	0.021	-0.022	0.065	19.9	0.965	0.335	0.456
L1MC1	L1	LINE	0.069	0.0255	0.112	10.5	3.116	0.00185	0.005	0.028	-0.015	0.072	19.9	1.278	0.202	0.438
L1MC2	L1	LINE	0.065	0.0222	0.109	10.4	2.965	0.00306	0.007	0.027	-0.017	0.07	19.9	1.202	0.229	0.438
L1MC3	L1	LINE	0.07	0.0271	0.113	10.5	3.195	0.00141	0.005	0.029	-0.014	0.073	20	1.322	0.186	0.438
L1MC4	L1	LINE	0.06	0.0164	0.103	10.4	2.698	0.00702	0.011	0.024	-0.019	0.067	19.9	1.078	0.281	0.44
L1MC4a	L1	LINE	0.061	0.0171	0.105	10.4	2.723	0.00653	0.011	0.024	-0.019	0.067	19.9	1.081	0.28	0.44
L1MC5	L1	LINE	0.054	0.01	0.099	10.3	2.404	0.0163	0.022	0.023	-0.021	0.066	19.9	1.024	0.306	0.448
L1MC5a	L1	LINE	0.054	0.01	0.099	10.3	2.402	0.0164	0.022	0.022	-0.022	0.065	19.9	0.99	0.322	0.452
L1MCa	L1	LINE	0.072	0.0292	0.114	10.5	3.307	0.000958	0.004	0.028	-0.016	0.071	19.9	1.253	0.21	0.438
L1MCb	L1	LINE	0.07	0.0279	0.112	10.5	3.263	0.00112	0.004	0.026	-0.017	0.068	19.9	1.166	0.244	0.438
L1MCc	L1	LINE	0.07	0.0269	0.113	10.5	3.188	0.00145	0.005	0.03	-0.013	0.073	20	1.359	0.174	0.438
L1MD	L1	LINE	0.06	0.0161	0.104	10.4	2.68	0.0074	0.012	0.02	-0.024	0.064	19.9	0.904	0.366	0.471
L1MD1	L1	LINE	0.071	0.0271	0.115	10.5	3.171	0.00154	0.005	0.024	-0.021	0.069	19.9	1.053	0.292	0.441
L1MD2	L1	LINE	0.065	0.0213	0.108	10.4	2.922	0.00351	0.007	0.025	-0.018	0.069	19.9	1.148	0.251	0.438
L1MD3	L1	LINE	0.064	0.0198	0.108	10.4	2.84	0.00455	0.008	0.027	-0.017	0.07	19.9	1.198	0.231	0.438
L1MDa	L1	LINE	0.066	0.023	0.109	10.4	3.012	0.00263	0.006	0.027	-0.017	0.07	19.9	1.215	0.225	0.438
L1MDb	L1	LINE	0.048	0.0053	0.091	10.3	2.206	0.0275	0.035	0.017	-0.026	0.06	19.9	0.763	0.446	0.524
L1ME1	L1	LINE	0.066	0.0223	0.109	10.4	2.965	0.00306	0.007	0.027	-0.016	0.071	19.9	1.225	0.221	0.438
L1ME2	L1	LINE	0.061	0.0177	0.105	10.4	2.757	0.00588	0.01	0.026	-0.017	0.069	19.9	1.176	0.24	0.438
L1ME2z	L1	LINE	0.057	0.013	0.101	10.3	2.539	0.0112	0.016	0.024	-0.02	0.067	19.9	1.075	0.283	0.44
L1ME3	L1	LINE	0.063	0.0193	0.106	10.4	2.828	0.00472	0.009	0.025	-0.018	0.069	19.9	1.146	0.252	0.438
L1ME3A	L1	LINE	0.065	0.022	0.109	10.4	2.956	0.00314	0.007	0.026	-0.017	0.069	19.9	1.173	0.241	0.438
L1ME3B	L1	LINE	0.057	0.0135	0.101	10.3	2.568	0.0103	0.015	0.025	-0.018	0.068	19.9	1.142	0.253	0.438
L1ME3C	L1	LINE	0.068	0.0245	0.112	10.4	3.062	0.00222	0.006	0.028	-0.015	0.071	19.9	1.279	0.201	0.438
L1ME3Cz	L1	LINE	0.059	0.0146	0.103	10.4	2.608	0.00916	0.014	0.022	-0.022	0.065	19.9	0.985	0.325	0.453
L1ME3D	L1	LINE	0.066	0.0223	0.111	10.4	2.954	0.00317	0.007	0.021	-0.023	0.065	19.9	0.937	0.349	0.465
L1ME3E	L1	LINE	0.062	0.0179	0.106	10.4	2.757	0.00587	0.01	0.023	-0.021	0.067	19.9	1.035	0.301	0.448
L1ME3F	L1	LINE	0.065	0.0213	0.109	10.4	2.914	0.0036	0.007	0.029	-0.014	0.072	20	1.311	0.19	0.438
L1ME3G	L1	LINE	0.052	0.0071	0.097	10.3	2.272	0.0232	0.03	0.022	-0.022	0.065	19.9	0.985	0.325	0.453
L1ME4a	L1	LINE	0.052	0.0063	0.098	10.3	2.23	0.0258	0.033	0.016	-0.028	0.061	19.9	0.725	0.469	0.537
L1ME4b	L1	LINE	0.056	0.011	0.1	10.3	2.443	0.0146	0.02	0.021	-0.023	0.064	19.9	0.93	0.353	0.466
L1ME4c	L1	LINE	0.047	0.0017	0.093	10.3	2.033	0.0421	0.051	0.016	-0.028	0.06	19.9	0.724	0.469	0.537
L1ME5	L1	LINE	0.075	0.0318	0.117	10.5	3.419	0.000639	0.003	0.03	-0.013	0.074	20	1.383	0.167	0.438
L1MEa	L1	LINE	0.08	0.036	0.124	10.6	3.568	0.000367	0.003	0.037	-0.007	0.08	20	1.64	0.101	0.438
L1MEb	L1	LINE	0.068	0.0246	0.112	10.4	3.07	0.00217	0.006	0.03	-0.013	0.073	20	1.351	0.177	0.438
L1MEc	L1	LINE	0.066	0.0232	0.11	10.4	3.01	0.00264	0.006	0.026	-0.017	0.07	19.9	1.179	0.239	0.438
L1MEd	L1	LINE	0.062	0.0189	0.106	10.4	2.816	0.0049	0.009	0.021	-0.023	0.064	19.9	0.942	0.346	0.465
L1MEf	L1	LINE	0.063	0.02	0.106	10.4	2.872	0.00412	0.008	0.022	-0.021	0.065	19.9	1	0.317	0.45
L1MEg	L1	LINE	0.068	0.0255	0.111	10.5	3.131	0.00176	0.005	0.025	-0.018	0.068	19.9	1.133	0.258	0.438
L1MEg1	L1	LINE	0.061	0.0169	0.105	10.4	2.715	0.00667	0.011	0.026	-0.017	0.07	19.9	1.187	0.235	0.438
L1MEg2	L1	LINE	0.059	0.0155	0.103	10.4	2.657	0.00793	0.013	0.028	-0.015	0.071	19.9	1.28	0.2	0.438
L1MEh	L1	LINE	0.072	0.0292	0.115	10.5	3.29	0.00102	0.004	0.028	-0.016	0.071	19.9	1.251	0.211	0.438
L1MEi	L1	LINE	0.062	0.0189	0.105	10.4	2.821	0.00482	0.009	0.024	-0.019	0.066	19.9	1.077	0.281	0.44
L1MEj	L1	LINE	0.069	0.0255	0.112	10.5	3.118	0.00184	0.005	0.026	-0.017	0.069	19.9	1.186	0.236	0.438
L1P1	L1	LINE	0.074	0.0302	0.118	10.5	3.305	0.000964	0.004	0.03	-0.014	0.074	20	1.332	0.183	0.438
L1P2	L1	LINE	0.063	0.0194	0.107	10.4	2.835	0.00463	0.009	0.027	-0.017	0.071	19.9	1.224	0.221	0.438
L1P3	L1	LINE	0.077	0.0272	0.127	10.4	3.032	0.00246	0.006	0.017	-0.034	0.068	19.9	0.664	0.507	0.565
L1P3b	L1	LINE	0.075	0.0352	0.115	10.6	3.691	0.000229	0.003	0.003	-0.038	0.043	19.9	0.136	0.892	0.9
L1P4	L1	LINE	0.071	0.0285	0.113	10.5	3.284	0.00104	0.004	0.028	-0.015	0.071	19.9	1.257	0.209	0.438
L1P4a	L1	LINE	0.056	0.014	0.097	10.4	2.619	0.00887	0.014	0.017	-0.026	0.059	19.9	0.759	0.448	0.526
L1P4b	L1	LINE	0.07	0.0291	0.11	10.5	3.371	0.000761	0.004	0.042	0.001	0.083	20	2.027	0.043	0.438
L1P4c	L1	LINE	0.074	0.0325	0.116	10.5	3.495	0.000483	0.003	0.019	-0.022	0.06	19.9	0.915	0.36	0.471
L1P4d	L1	LINE	0.056	0.0163	0.096	10.4	2.764	0.00575	0.01	0.018	-0.022	0.059	19.9	0.888	0.375	0.476
L1P4e	L1	LINE	0.065	0.0253	0.105	10.5	3.199	0.0014	0.005	0.024	-0.017	0.065	19.9	1.165	0.244	0.438
L1P5	L1	LINE	0.048	0.0057	0.091	10.3	2.224	0.0262	0.034	0.021	-0.022	0.063	19.9	0.957	0.339	0.458
L1PA10	L1	LINE	0.073	0.0299	0.115	10.5	3.334	0.000869	0.004	0.034	-0.009	0.078	20	1.54	0.124	0.438
L1PA11	L1	LINE	0.07	0.0275	0.113	10.5	3.214	0.00133	0.005	0.032	-0.012	0.075	20	1.42	0.156	0.438
L1PA12	L1	LINE	0.065	0.0204	0.109	10.4	2.86	0.00428	0.008	0.029	-0.016	0.075	19.9	1.269	0.205	0.438
L1PA13	L1	LINE	0.075	0.0322	0.117	10.5	3.448	0.000574	0.003	0.03	-0.014	0.073	20	1.343	0.179	0.438
L1PA14	L1	LINE	0.07	0.0269	0.113	10.5	3.186	0.00146	0.005	0.027	-0.017	0.071	19.9	1.209	0.227	0.438
L1PA15-16	L1	LINE	0.082	0.04	0.123	10.6	3.846	0.000123	0.003	0.03	-0.013	0.073	20	1.374	0.17	0.438
L1PA15	L1	LINE	0.076	0.0337	0.119	10.5	3.513	0.000452	0.003	0.032	-0.011	0.076	20	1.457	0.145	0.438
L1PA16	L1	LINE	0.078	0.0354	0.12	10.6	3.597	0.000329	0.003	0.032	-0.011	0.075	20	1.441	0.15	0.438
L1PA17	L1	LINE	0.074	0.0307	0.116	10.5	3.366	0.000775	0.004	0.03	-0.013	0.074	20	1.38	0.168	0.438
L1PA2	L1	LINE	0.079	0.0348	0.123	10.5	3.512	0.000453	0.003	0.037	-0.007	0.081	20	1.632	0.103	0.438
L1PA3	L1	LINE	0.073	0.0289	0.117	10.5	3.242	0.0012	0.004	0.033	-0.012	0.077	20	1.448	0.148	0.438
L1PA4	L1	LINE	0.079	0.0356	0.123	10.6	3.556	0.000384	0.003	0.035	-0.009	0.079	20	1.549	0.122	0.438
L1PA5	L1	LINE	0.077	0.0335	0.121	10.5	3.459	0.000551	0.003	0.033	-0.011	0.077	20	1.474	0.141	0.438
L1PA6	L1	LINE	0.073	0.0295	0.117	10.5	3.288	0.00102	0.004	0.031	-0.013	0.075	20	1.381	0.167	0.438
L1PA7	L1	LINE	0.077	0.0335	0.12	10.5	3.482	0.000507	0.003	0.032	-0.012	0.076	20	1.432	0.152	0.438
L1PA8	L1	LINE	0.078	0.035	0.12	10.6	3.566	0.00037	0.003	0.028	-0.015	0.072	19.9	1.264	0.206	0.438
L1PA8A	L1	LINE	0.079	0.0367	0.122	10.6	3.652	0.000266	0.003	0.032	-0.012	0.075	20	1.44	0.15	0.438
L1PB	L1	LINE	0.077	0.0342	0.119	10.6	3.54	0.000408	0.003	0.032	-0.011	0.075	20	1.44	0.15	0.438
L1PB1	L1	LINE	0.076	0.0332	0.118	10.5	3.498	0.000476	0.003	0.032	-0.012	0.075	20	1.433	0.152	0.438
L1PB2	L1	LINE	0.074	0.0311	0.116	10.5	3.402	0.000681	0.004	0.028	-0.015	0.071	19.9	1.271	0.204	0.438
L1PB3	L1	LINE	0.085	0.0417	0.129	10.6	3.842	0.000125	0.003	0.037	-0.007	0.081	20	1.662	0.097	0.438
L1PB4	L1	LINE	0.075	0.0324	0.118	10.5	3.449	0.000572	0.003	0.031	-0.012	0.074	20	1.408	0.159	0.438
L1PBa	L1	LINE	0.077	0.0342	0.119	10.6	3.538	0.000411	0.003	0.029	-0.015	0.073	20	1.305	0.192	0.438
L1PBa1	L1	LINE	0.065	0.0224	0.107	10.4	2.995	0.00277	0.006	0.03	-0.013	0.073	20	1.35	0.177	0.438
L1PBb	L1	LINE	0.052	0.0101	0.094	10.3	2.436	0.0149	0.021	0.014	-0.029	0.057	19.9	0.654	0.513	0.571
L1PREC2	L1	LINE	0.075	0.0319	0.117	10.5	3.423	0.00063	0.003	0.029	-0.015	0.072	20	1.294	0.196	0.438
L2-1_AMi	L2	LINE	0.061	0.0196	0.103	10.4	2.878	0.00404	0.008	0.024	-0.018	0.066	19.9	1.108	0.268	0.438
L2-1_Crp	L2	LINE	0.053	0.0129	0.093	10.3	2.596	0.00948	0.015	0.035	-0.004	0.075	20	1.742	0.082	0.438
L2-3_Crp	L2	LINE	0.065	0.0233	0.108	10.4	3.042	0.00237	0.006	0.026	-0.016	0.068	19.9	1.22	0.222	0.438
L2	L2	LINE	0.063	0.0206	0.106	10.4	2.905	0.0037	0.007	0.027	-0.015	0.07	19.9	1.247	0.212	0.438
L2a	L2	LINE	0.063	0.0204	0.106	10.4	2.897	0.0038	0.007	0.028	-0.014	0.071	20	1.32	0.187	0.438
L2b	L2	LINE	0.059	0.016	0.101	10.4	2.699	0.007	0.011	0.028	-0.013	0.07	20	1.34	0.18	0.438
L2c	L2	LINE	0.057	0.0137	0.1	10.3	2.585	0.0098	0.015	0.027	-0.015	0.069	19.9	1.25	0.211	0.438
L3	CR1	LINE	0.057	0.0129	0.101	10.3	2.532	0.0114	0.017	0.025	-0.018	0.068	19.9	1.132	0.258	0.438
L3b	CR1	LINE	0.049	0.0041	0.094	10.3	2.142	0.0323	0.04	0.023	-0.021	0.066	19.9	1.023	0.306	0.448
L4_A_Mam	RTE-X	LINE	0.055	0.0106	0.099	10.3	2.431	0.0151	0.021	0.023	-0.02	0.066	19.9	1.03	0.303	0.448
L4_B_Mam	RTE-X	LINE	0.058	0.0135	0.103	10.3	2.551	0.0108	0.016	0.023	-0.02	0.067	19.9	1.059	0.29	0.44
L4_C_Mam	RTE-X	LINE	0.053	0.0085	0.098	10.3	2.332	0.0198	0.026	0.022	-0.021	0.066	19.9	1.014	0.311	0.449
L5	RTE-X	LINE	0.055	0.0092	0.1	10.3	2.357	0.0185	0.025	0.024	-0.02	0.068	19.9	1.074	0.283	0.44
LFSINE_Vert	tRNA	SINE	0.033	-0.0116	0.078	10.2	1.451	0.147	0.16	0.029	-0.013	0.072	20	1.352	0.177	0.438
LOR1-int	ERV1	LTR	0.069	0.0263	0.112	10.5	3.166	0.00156	0.005	0.029	-0.015	0.072	20	1.294	0.196	0.438
LOR1a	ERV1	LTR	0.076	0.0335	0.118	10.5	3.517	0.000444	0.003	0.036	-0.007	0.079	20	1.643	0.101	0.438
LOR1b	ERV1	LTR	0.073	0.0311	0.116	10.5	3.408	0.000665	0.003	0.037	-0.006	0.08	20	1.705	0.088	0.438
LTR06	ERV1	LTR	0.047	0.006	0.088	10.3	2.248	0.0247	0.032	0.008	-0.032	0.049	19.9	0.403	0.687	0.723
LTR1	ERV1	LTR	0.074	0.0325	0.115	10.5	3.509	0.000459	0.003	0.045	0.004	0.087	20	2.14	0.032	0.438
LTR101_Mam	ERVL	LTR	0.083	0.0401	0.126	10.6	3.783	0.000159	0.003	0.031	-0.012	0.074	20	1.406	0.16	0.438
LTR102_Mam	ERVL	LTR	0.101	0.0581	0.144	10.9	4.628	3.88e-06	0.000411	0.039	-0.004	0.083	20	1.786	0.074	0.438
LTR103_Mam	ERV1	LTR	0.066	0.0245	0.108	10.5	3.119	0.00184	0.005	0.028	-0.013	0.07	20	1.328	0.184	0.438
LTR103b_Mam	ERV1	LTR	0.067	0.0252	0.109	10.5	3.139	0.00171	0.005	0.025	-0.017	0.067	19.9	1.168	0.243	0.438
LTR104_Mam	Gypsy	LTR	0.068	0.025	0.111	10.5	3.104	0.00193	0.005	0.034	-0.009	0.076	20	1.565	0.118	0.438
LTR105_Mam	ERVL	LTR	0.077	0.0334	0.12	10.5	3.478	0.000514	0.003	0.032	-0.011	0.075	20	1.461	0.144	0.438
LTR106_Mam	LTR	LTR	0.066	0.022	0.111	10.4	2.932	0.0034	0.007	0.027	-0.017	0.07	19.9	1.209	0.227	0.438
LTR107_Mam	LTR	LTR	0.053	0.0104	0.095	10.3	2.443	0.0146	0.02	0.016	-0.026	0.058	19.9	0.742	0.458	0.534
LTR108a_Mam	ERVL	LTR	0.008	-0.0339	0.051	10.1	0.39	0.696	0.704	-0.009	-0.05	0.033	19.9	-0.407	0.684	0.723
LTR108b_Mam	ERVL	LTR	0.051	0.0108	0.091	10.3	2.486	0.013	0.019	0.018	-0.022	0.057	19.9	0.869	0.385	0.483
LTR108c_Mam	ERVL	LTR	0.04	-0.0014	0.081	10.2	1.893	0.0585	0.068	0.011	-0.03	0.053	19.9	0.533	0.594	0.645
LTR108d_Mam	ERVL	LTR	0.043	0.0026	0.084	10.3	2.084	0.0372	0.046	0.018	-0.022	0.058	19.9	0.87	0.384	0.483
LTR108e_Mam	ERVL	LTR	0.066	0.0244	0.107	10.5	3.12	0.00183	0.005	0.023	-0.018	0.064	19.9	1.084	0.279	0.44
LTR10A	ERV1	LTR	0.068	0.0257	0.11	10.5	3.158	0.00161	0.005	0.025	-0.018	0.068	19.9	1.15	0.25	0.438
LTR10B	ERV1	LTR	0.066	0.0254	0.107	10.5	3.189	0.00144	0.005	0.002	-0.039	0.043	19.9	0.102	0.919	0.925
LTR10B1	ERV1	LTR	0.068	0.0263	0.11	10.5	3.199	0.0014	0.005	0.031	-0.011	0.073	20	1.461	0.144	0.438
LTR10B2	ERV1	LTR	0.054	0.0114	0.097	10.3	2.484	0.0131	0.019	0.015	-0.027	0.057	19.9	0.709	0.478	0.543
LTR10C	ERV1	LTR	0.051	0.0069	0.095	10.3	2.269	0.0234	0.03	0.024	-0.019	0.068	19.9	1.097	0.273	0.438
LTR10D	ERV1	LTR	0.066	0.0228	0.109	10.4	2.997	0.00276	0.006	0.03	-0.013	0.074	20	1.36	0.174	0.438
LTR10E	ERV1	LTR	0.081	0.0372	0.124	10.6	3.637	0.000282	0.003	0.04	-0.003	0.083	20	1.82	0.069	0.438
LTR10F	ERV1	LTR	0.077	0.0354	0.119	10.6	3.614	0.000308	0.003	0.033	-0.01	0.075	20	1.503	0.133	0.438
LTR10G	ERV1	LTR	0.053	0.0113	0.095	10.3	2.488	0.0129	0.019	0.018	-0.023	0.06	19.9	0.86	0.39	0.483
LTR12_	ERV1	LTR	0.077	0.0332	0.121	10.5	3.451	0.000568	0.003	0.036	-0.007	0.08	20	1.627	0.104	0.438
LTR12	ERV1	LTR	0.067	0.0231	0.111	10.4	2.987	0.00285	0.006	0.031	-0.012	0.075	20	1.403	0.161	0.438
LTR12B	ERV1	LTR	0.103	0.0596	0.147	10.9	4.627	3.91e-06	0.000411	0.038	-0.006	0.082	20	1.709	0.088	0.438
LTR12C	ERV1	LTR	0.077	0.0316	0.122	10.5	3.333	0.000873	0.004	0.027	-0.018	0.072	19.9	1.194	0.232	0.438
LTR12D	ERV1	LTR	0.07	0.0269	0.113	10.5	3.18	0.00149	0.005	0.031	-0.013	0.074	20	1.389	0.165	0.438
LTR12E	ERV1	LTR	0.041	-7e-04	0.083	10.2	1.927	0.0541	0.064	0.013	-0.029	0.055	19.9	0.609	0.543	0.597
LTR12F	ERV1	LTR	0.04	-0.0035	0.084	10.2	1.805	0.0712	0.08	0.024	-0.018	0.067	19.9	1.117	0.264	0.438
LTR13_	ERVK	LTR	0.025	-0.017	0.066	10.2	1.161	0.246	0.258	0.014	-0.027	0.055	19.9	0.666	0.505	0.565
LTR13	ERVK	LTR	0.054	0.011	0.096	10.3	2.466	0.0137	0.019	0.029	-0.012	0.071	20	1.378	0.168	0.438
LTR13A	ERVK	LTR	0.05	0.007	0.093	10.3	2.278	0.0228	0.03	0.021	-0.021	0.064	19.9	0.971	0.331	0.455
LTR14	ERVK	LTR	0.041	-0.0017	0.084	10.2	1.884	0.0597	0.069	0.024	-0.018	0.066	19.9	1.14	0.254	0.438
LTR14A	ERVK	LTR	0.038	-0.0037	0.079	10.2	1.784	0.0745	0.084	0.03	-0.011	0.072	20	1.435	0.151	0.438
LTR14B	ERVK	LTR	0.042	-3e-04	0.084	10.2	1.946	0.0517	0.061	0.021	-0.021	0.063	19.9	0.981	0.327	0.453
LTR14C	ERVK	LTR	0.074	0.0325	0.116	10.5	3.483	0.000504	0.003	0.023	-0.019	0.066	19.9	1.075	0.283	0.44
LTR15	ERV1	LTR	0.048	0.0043	0.092	10.3	2.155	0.0313	0.039	0.019	-0.025	0.063	19.9	0.858	0.391	0.483
LTR16	ERVL	LTR	0.077	0.0338	0.12	10.5	3.502	0.000471	0.003	0.036	-0.006	0.079	20	1.665	0.096	0.438
LTR16A	ERVL	LTR	0.075	0.0319	0.117	10.5	3.429	0.000615	0.003	0.035	-0.008	0.078	20	1.609	0.108	0.438
LTR16A1	ERVL	LTR	0.07	0.0281	0.112	10.5	3.272	0.00108	0.004	0.033	-0.009	0.075	20	1.542	0.123	0.438
LTR16A2	ERVL	LTR	0.075	0.0322	0.117	10.5	3.45	0.000571	0.003	0.027	-0.016	0.069	19.9	1.223	0.221	0.438
LTR16B	ERVL	LTR	0.08	0.038	0.122	10.6	3.732	0.000195	0.003	0.04	-0.003	0.082	20	1.837	0.066	0.438
LTR16B1	ERVL	LTR	0.081	0.0389	0.122	10.6	3.789	0.000155	0.003	0.033	-0.009	0.075	20	1.541	0.123	0.438
LTR16B2	ERVL	LTR	0.078	0.0357	0.12	10.6	3.632	0.000287	0.003	0.034	-0.009	0.076	20	1.56	0.119	0.438
LTR16C	ERVL	LTR	0.078	0.0352	0.12	10.6	3.592	0.000335	0.003	0.031	-0.011	0.074	20	1.436	0.151	0.438
LTR16D	ERVL	LTR	0.076	0.034	0.118	10.6	3.547	0.000396	0.003	0.034	-0.009	0.076	20	1.563	0.118	0.438
LTR16D1	ERVL	LTR	0.053	0.0127	0.094	10.3	2.574	0.0101	0.015	0.03	-0.011	0.071	20	1.449	0.147	0.438
LTR16D2	ERVL	LTR	0.051	0.0093	0.093	10.3	2.399	0.0165	0.022	0.029	-0.012	0.071	20	1.379	0.168	0.438
LTR16E1	ERVL	LTR	0.083	0.0409	0.126	10.6	3.859	0.000117	0.003	0.038	-0.004	0.081	20	1.761	0.078	0.438
LTR16E2	ERVL	LTR	0.083	0.0404	0.126	10.6	3.816	0.000139	0.003	0.035	-0.008	0.079	20	1.609	0.108	0.438
LTR17	ERV1	LTR	0.063	0.02	0.107	10.4	2.866	0.00419	0.008	0.036	-0.008	0.079	20	1.617	0.106	0.438
LTR18A	ERVL	LTR	0.039	-0.0032	0.082	10.2	1.816	0.0696	0.079	0.026	-0.017	0.068	19.9	1.19	0.234	0.438
LTR18B	ERVL	LTR	0.075	0.0332	0.118	10.5	3.501	0.000472	0.003	0.03	-0.013	0.072	20	1.375	0.169	0.438
LTR18C	ERVL	LTR	0.022	-0.02	0.064	10.1	1.025	0.306	0.317	0.015	-0.027	0.056	19.9	0.697	0.486	0.548
LTR19-int	ERV1	LTR	0.029	-0.0158	0.073	10.2	1.263	0.207	0.22	0.027	-0.018	0.071	19.9	1.167	0.243	0.438
LTR19A	ERV1	LTR	0.053	0.0104	0.095	10.3	2.443	0.0146	0.02	0.024	-0.019	0.067	19.9	1.096	0.273	0.438
LTR19B	ERV1	LTR	0.071	0.0286	0.114	10.5	3.272	0.00108	0.004	0.02	-0.023	0.063	19.9	0.911	0.362	0.471
LTR19C	ERV1	LTR	0.045	0.0015	0.088	10.3	2.027	0.0427	0.052	0.023	-0.02	0.065	19.9	1.048	0.295	0.443
LTR1A1	ERV1	LTR	0.061	0.0196	0.103	10.4	2.888	0.00392	0.008	0.022	-0.02	0.064	19.9	1.038	0.299	0.447
LTR1A2	ERV1	LTR	0.06	0.0177	0.102	10.4	2.778	0.00551	0.01	0.028	-0.015	0.07	19.9	1.266	0.206	0.438
LTR1B	ERV1	LTR	0.069	0.0276	0.11	10.5	3.273	0.00108	0.004	0.027	-0.015	0.069	19.9	1.278	0.201	0.438
LTR1B0	ERV1	LTR	0.044	0.0041	0.085	10.3	2.16	0.0308	0.039	0.019	-0.022	0.06	19.9	0.909	0.363	0.471
LTR1B1	ERV1	LTR	0.081	0.041	0.122	10.7	3.946	8.18e-05	0.003	0.034	-0.008	0.076	20	1.606	0.109	0.438
LTR1C	ERV1	LTR	0.077	0.0357	0.119	10.6	3.633	0.000286	0.003	0.038	-0.003	0.08	20	1.798	0.072	0.438
LTR1C1	ERV1	LTR	0.039	-0.0016	0.08	10.2	1.885	0.0596	0.069	0.007	-0.035	0.048	19.9	0.32	0.749	0.774
LTR1D	ERV1	LTR	0.085	0.0428	0.128	10.7	3.937	8.49e-05	0.003	0.036	-0.007	0.08	20	1.649	0.099	0.438
LTR1D1	ERV1	LTR	0.048	0.0066	0.089	10.3	2.272	0.0232	0.03	0.019	-0.023	0.06	19.9	0.87	0.384	0.483
LTR1E	ERV1	LTR	0.04	-5e-04	0.081	10.2	1.939	0.0526	0.062	0.009	-0.033	0.05	19.9	0.404	0.687	0.723
LTR1F	ERV1	LTR	0.045	0.0032	0.086	10.3	2.112	0.0348	0.043	0.018	-0.025	0.06	19.9	0.819	0.413	0.5
LTR1F1	ERV1	LTR	0.08	0.0387	0.12	10.6	3.816	0.000139	0.003	0.036	-0.005	0.078	20	1.712	0.087	0.438
LTR1F2	ERV1	LTR	0.071	0.0296	0.112	10.5	3.362	0.000786	0.004	0.046	0.005	0.087	20.1	2.196	0.028	0.438
LTR2	ERV1	LTR	0.057	0.0136	0.101	10.3	2.575	0.0101	0.015	0.033	-0.01	0.076	20	1.501	0.134	0.438
LTR21A	ERV1	LTR	0.006	-0.0358	0.048	10.1	0.29	0.772	0.779	0.017	-0.025	0.058	19.9	0.786	0.432	0.516
LTR21B	ERV1	LTR	0.063	0.0227	0.104	10.4	3.063	0.00221	0.006	0.025	-0.015	0.064	19.9	1.213	0.225	0.438
LTR22	ERVK	LTR	0.055	0.0154	0.095	10.4	2.722	0.00653	0.011	0.024	-0.016	0.064	19.9	1.174	0.24	0.438
LTR22A	ERVK	LTR	0.082	0.0395	0.124	10.6	3.808	0.000144	0.003	0.028	-0.014	0.07	20	1.299	0.194	0.438
LTR22B	ERVK	LTR	0.042	-0.0011	0.086	10.2	1.91	0.0562	0.066	0.017	-0.025	0.06	19.9	0.805	0.421	0.508
LTR22B1	ERVK	LTR	0.041	-0.002	0.085	10.2	1.872	0.0613	0.071	0.031	-0.012	0.074	20	1.42	0.156	0.438
LTR22B2	ERVK	LTR	0.006	-0.0435	0.055	10.1	0.232	0.817	0.822	0.022	-0.027	0.071	19.9	0.865	0.387	0.483
LTR22C0	ERVK	LTR	0.046	0.0022	0.089	10.3	2.06	0.0395	0.048	0.01	-0.034	0.053	19.9	0.441	0.659	0.702
LTR22C2	ERVK	LTR	0.067	0.0247	0.109	10.5	3.114	0.00187	0.005	0.032	-0.009	0.074	20	1.519	0.129	0.438
LTR22E	ERVK	LTR	0.034	-0.0097	0.077	10.2	1.52	0.129	0.141	0.013	-0.03	0.055	19.9	0.577	0.564	0.618
LTR23-int	ERV1	LTR	0.029	-0.0144	0.072	10.2	1.309	0.191	0.205	0.012	-0.031	0.055	19.9	0.539	0.59	0.641
LTR23	ERV1	LTR	0.054	0.0103	0.097	10.3	2.424	0.0154	0.021	0.022	-0.021	0.065	19.9	1.019	0.308	0.448
LTR24	ERV1	LTR	0.067	0.023	0.111	10.4	2.986	0.00285	0.006	0.036	-0.008	0.08	20	1.622	0.105	0.438
LTR24B	ERV1	LTR	0.063	0.0199	0.105	10.4	2.873	0.0041	0.008	0.022	-0.021	0.065	19.9	1.011	0.312	0.45
LTR24C	ERV1	LTR	0.041	-0.0019	0.085	10.2	1.873	0.0612	0.071	0.007	-0.035	0.05	19.9	0.334	0.739	0.766
LTR25-int	ERV1	LTR	0.063	0.0185	0.108	10.4	2.777	0.00552	0.01	0.03	-0.015	0.075	20	1.303	0.193	0.438
LTR25	ERV1	LTR	0.045	0.0012	0.088	10.3	2.015	0.044	0.053	0.018	-0.025	0.062	19.9	0.841	0.4	0.488
LTR26	ERV1	LTR	0.083	0.0416	0.125	10.7	3.917	9.22e-05	0.003	0.031	-0.011	0.074	20	1.449	0.148	0.438
LTR26B	ERV1	LTR	0.062	0.0212	0.103	10.4	2.971	0.003	0.006	0.017	-0.025	0.059	19.9	0.796	0.426	0.512
LTR26C	ERV1	LTR	0.078	0.0353	0.12	10.6	3.601	0.000324	0.003	0.016	-0.026	0.059	19.9	0.755	0.45	0.527
LTR26D	ERV1	LTR	0.052	0.0109	0.093	10.3	2.483	0.0131	0.019	0.01	-0.031	0.051	19.9	0.485	0.628	0.675
LTR26E	ERV1	LTR	0.043	0.002	0.085	10.3	2.055	0.04	0.049	0.021	-0.021	0.062	19.9	0.97	0.332	0.455
LTR27	ERV1	LTR	0.055	0.0138	0.097	10.4	2.61	0.00911	0.014	0.025	-0.017	0.067	19.9	1.165	0.244	0.438
LTR2752	ERV1	LTR	0.046	0.0043	0.088	10.3	2.161	0.0308	0.039	0.015	-0.027	0.057	19.9	0.693	0.488	0.55
LTR27B	ERV1	LTR	0.055	0.0133	0.097	10.3	2.583	0.00986	0.015	0.028	-0.014	0.069	20	1.312	0.19	0.438
LTR27C	ERV1	LTR	0.051	0.0081	0.093	10.3	2.332	0.0198	0.026	0.024	-0.019	0.067	19.9	1.096	0.273	0.438
LTR27D	ERV1	LTR	0.079	0.0384	0.12	10.6	3.809	0.000143	0.003	0.037	-0.005	0.078	20	1.729	0.084	0.438
LTR27E	ERV1	LTR	0.057	0.0159	0.099	10.4	2.716	0.00666	0.011	0.035	-0.006	0.076	20	1.667	0.096	0.438
LTR28	ERV1	LTR	0.07	0.0287	0.111	10.5	3.338	0.000856	0.004	0.033	-0.009	0.075	20	1.526	0.127	0.438
LTR28B	ERV1	LTR	0.064	0.0212	0.107	10.4	2.931	0.00341	0.007	0.028	-0.015	0.071	19.9	1.286	0.199	0.438
LTR28C	ERV1	LTR	0.066	0.0243	0.108	10.4	3.096	0.00199	0.005	0.035	-0.007	0.078	20	1.631	0.103	0.438
LTR29	ERV1	LTR	0.07	0.0282	0.112	10.5	3.286	0.00103	0.004	0.032	-0.01	0.074	20	1.496	0.135	0.438
LTR2B	ERV1	LTR	0.047	0.0038	0.089	10.3	2.135	0.0329	0.041	0.016	-0.027	0.058	19.9	0.721	0.471	0.538
LTR2C	ERV1	LTR	0.022	-0.0209	0.065	10.1	1.007	0.314	0.326	0.009	-0.034	0.051	19.9	0.393	0.694	0.728
LTR3	ERVK	LTR	0.018	-0.0238	0.061	10.1	0.856	0.392	0.402	0.009	-0.032	0.051	19.9	0.442	0.659	0.702
LTR30	ERV1	LTR	0.072	0.0307	0.113	10.5	3.42	0.000637	0.003	0.004	-0.038	0.047	19.9	0.192	0.848	0.859
LTR31	ERV1	LTR	0.06	0.0181	0.102	10.4	2.808	0.00503	0.009	0.028	-0.014	0.069	20	1.294	0.196	0.438
LTR32	ERVL	LTR	0.075	0.0317	0.118	10.5	3.395	0.000697	0.004	0.04	-0.003	0.083	20	1.831	0.067	0.438
LTR33	ERVL	LTR	0.07	0.0273	0.112	10.5	3.223	0.00129	0.004	0.032	-0.01	0.074	20	1.476	0.14	0.438
LTR33A_	ERVL	LTR	0.061	0.0179	0.103	10.4	2.781	0.00545	0.01	0.031	-0.011	0.074	20	1.447	0.148	0.438
LTR33A	ERVL	LTR	0.064	0.0211	0.106	10.4	2.929	0.00343	0.007	0.029	-0.014	0.071	20	1.325	0.185	0.438
LTR33B	ERVL	LTR	0.075	0.032	0.117	10.5	3.431	0.000611	0.003	0.031	-0.012	0.073	20	1.415	0.157	0.438
LTR33C	ERVL	LTR	0.066	0.0237	0.109	10.4	3.053	0.00229	0.006	0.035	-0.008	0.078	20	1.614	0.107	0.438
LTR34	ERV1	LTR	0.059	0.017	0.102	10.4	2.748	0.00605	0.01	0.023	-0.02	0.066	19.9	1.058	0.29	0.44
LTR35	ERV1	LTR	0.04	-0.0013	0.081	10.2	1.899	0.0577	0.068	0.022	-0.019	0.064	19.9	1.066	0.286	0.44
LTR35A	ERV1	LTR	0.023	-0.0195	0.065	10.1	1.051	0.293	0.306	0.016	-0.026	0.057	19.9	0.732	0.464	0.535
LTR35B	ERV1	LTR	0.043	0.0018	0.084	10.3	2.048	0.0407	0.05	0.027	-0.014	0.068	19.9	1.286	0.199	0.438
LTR36	ERV1	LTR	0.085	0.0419	0.127	10.6	3.883	0.000106	0.003	0.038	-0.006	0.081	20	1.702	0.089	0.438
LTR37-int	ERV1	LTR	0.077	0.0337	0.121	10.5	3.473	0.000524	0.003	0.034	-0.01	0.077	20	1.517	0.129	0.438
LTR37A	ERV1	LTR	0.072	0.0276	0.116	10.5	3.183	0.00148	0.005	0.028	-0.015	0.072	19.9	1.272	0.204	0.438
LTR37B	ERV1	LTR	0.08	0.0361	0.124	10.6	3.568	0.000367	0.003	0.032	-0.011	0.076	20	1.453	0.146	0.438
LTR38-int	ERV1	LTR	0.025	-0.0162	0.066	10.2	1.194	0.233	0.245	0.003	-0.037	0.044	19.9	0.149	0.882	0.891
LTR38	ERV1	LTR	0.063	0.0221	0.103	10.4	3.024	0.00252	0.006	0.018	-0.023	0.059	19.9	0.86	0.39	0.483
LTR38A1	ERV1	LTR	0.028	-0.0144	0.07	10.2	1.288	0.198	0.211	-0.011	-0.052	0.031	19.9	-0.495	0.621	0.669
LTR38B	ERV1	LTR	0.069	0.0277	0.11	10.5	3.279	0.00106	0.004	0.032	-0.01	0.074	20	1.49	0.136	0.438
LTR38C	ERV1	LTR	0.032	-0.0084	0.072	10.2	1.552	0.121	0.133	0.013	-0.028	0.054	19.9	0.626	0.531	0.586
LTR39-int	ERV1	LTR	0.045	0.0028	0.088	10.3	2.091	0.0367	0.045	0.022	-0.02	0.065	19.9	1.046	0.296	0.444
LTR39	ERV1	LTR	0.099	0.056	0.142	10.8	4.518	6.55e-06	0.000411	0.023	-0.021	0.066	19.9	1.031	0.303	0.448
LTR3A	ERVK	LTR	0.04	-0.0029	0.083	10.2	1.83	0.0673	0.077	0.018	-0.024	0.061	19.9	0.839	0.402	0.489
LTR3B_	ERVK	LTR	0.066	0.0237	0.108	10.4	3.063	0.00222	0.006	0.026	-0.016	0.068	19.9	1.219	0.223	0.438
LTR3B	ERVK	LTR	0.028	-0.0139	0.069	10.2	1.307	0.191	0.205	-0.002	-0.043	0.039	19.9	-0.081	0.935	0.939
LTR4	ERV1	LTR	0.09	0.0447	0.135	10.6	3.902	9.79e-05	0.003	0.022	-0.023	0.068	19.9	0.965	0.335	0.456
LTR40a	ERVL	LTR	0.064	0.02	0.107	10.4	2.861	0.00426	0.008	0.032	-0.012	0.075	20	1.434	0.152	0.438
LTR40A1	ERVL	LTR	0.067	0.0238	0.11	10.4	3.046	0.00234	0.006	0.03	-0.013	0.073	20	1.384	0.166	0.438
LTR40b	ERVL	LTR	0.07	0.0259	0.114	10.5	3.109	0.0019	0.005	0.04	-0.003	0.084	20	1.83	0.067	0.438
LTR40c	ERVL	LTR	0.064	0.0202	0.108	10.4	2.86	0.00428	0.008	0.032	-0.011	0.075	20	1.476	0.14	0.438
LTR41	ERVL	LTR	0.058	0.015	0.102	10.4	2.639	0.00836	0.013	0.03	-0.013	0.073	20	1.385	0.166	0.438
LTR41B	ERVL	LTR	0.052	0.0094	0.094	10.3	2.398	0.0166	0.022	0.026	-0.016	0.068	19.9	1.225	0.221	0.438
LTR41C	ERVL	LTR	0.043	-1e-04	0.086	10.2	1.958	0.0504	0.06	0.023	-0.019	0.066	19.9	1.063	0.288	0.44
LTR42	ERVL	LTR	0.057	0.0124	0.101	10.3	2.509	0.0122	0.018	0.026	-0.017	0.069	19.9	1.174	0.241	0.438
LTR43-int	ERV1	LTR	0.096	0.0544	0.137	10.8	4.53	6.18e-06	0.000411	0.011	-0.032	0.053	19.9	0.498	0.619	0.668
LTR43	ERV1	LTR	0.092	0.0498	0.134	10.8	4.288	1.87e-05	0.001	0.031	-0.012	0.073	20	1.42	0.156	0.438
LTR43B	ERV1	LTR	0.08	0.0391	0.121	10.6	3.842	0.000125	0.003	0.045	0.003	0.086	20	2.125	0.034	0.438
LTR44	ERV1	LTR	0.073	0.0298	0.116	10.5	3.316	0.000928	0.004	0.01	-0.034	0.053	19.9	0.437	0.662	0.703
LTR45	ERV1	LTR	0.049	0.0068	0.09	10.3	2.282	0.0226	0.029	0.015	-0.026	0.057	19.9	0.728	0.467	0.536
LTR45B	ERV1	LTR	0.049	0.0072	0.091	10.3	2.297	0.0217	0.028	0.036	-0.006	0.078	20	1.68	0.093	0.438
LTR45C	ERV1	LTR	0.085	0.0405	0.129	10.6	3.765	0.000171	0.003	0.039	-0.005	0.083	20	1.74	0.082	0.438
LTR46-int	ERV1	LTR	0.06	0.0206	0.1	10.4	2.973	0.00298	0.006	0.036	-0.005	0.076	20	1.734	0.083	0.438
LTR46	ERV1	LTR	0.049	0.0072	0.09	10.3	2.3	0.0216	0.028	0.02	-0.022	0.063	19.9	0.929	0.353	0.466
LTR47A	ERVL	LTR	0.053	0.0096	0.096	10.3	2.397	0.0166	0.022	0.025	-0.018	0.068	19.9	1.148	0.251	0.438
LTR47A2	ERVL	LTR	0.044	0.001	0.086	10.3	2.005	0.045	0.054	0.02	-0.022	0.062	19.9	0.937	0.349	0.465
LTR47B	ERVL	LTR	0.021	-0.0208	0.063	10.1	0.987	0.324	0.335	0.038	-0.003	0.078	20	1.82	0.069	0.438
LTR47B2	ERVL	LTR	0.047	0.0046	0.089	10.3	2.177	0.0296	0.037	0.033	-0.009	0.074	20	1.522	0.128	0.438
LTR47B3	ERVL	LTR	0.053	0.0109	0.095	10.3	2.47	0.0136	0.019	0.018	-0.024	0.06	19.9	0.829	0.407	0.494
LTR47B4	ERVL	LTR	0.052	0.011	0.093	10.3	2.491	0.0128	0.018	0.026	-0.014	0.067	19.9	1.271	0.204	0.438
LTR48	ERV1	LTR	0.073	0.0295	0.116	10.5	3.298	0.000987	0.004	0.032	-0.012	0.075	20	1.431	0.153	0.438
LTR48B	ERV1	LTR	0.065	0.0218	0.108	10.4	2.957	0.00314	0.007	0.024	-0.019	0.067	19.9	1.086	0.277	0.44
LTR49-int	ERV1	LTR	0.064	0.0211	0.106	10.4	2.938	0.00333	0.007	0.025	-0.018	0.068	19.9	1.156	0.248	0.438
LTR49	ERV1	LTR	0.072	0.0298	0.115	10.5	3.334	0.00087	0.004	0.037	-0.006	0.08	20	1.697	0.09	0.438
LTR5_Hs	ERVK	LTR	0.066	0.0219	0.11	10.4	2.941	0.0033	0.007	0.027	-0.016	0.071	19.9	1.229	0.219	0.438
LTR5	ERVK	LTR	0.002	-0.0389	0.043	10.1	0.097	0.923	0.923	-0.014	-0.054	0.025	19.9	-0.713	0.476	0.541
LTR50	ERVL	LTR	0.056	0.0129	0.098	10.3	2.552	0.0108	0.016	0.028	-0.014	0.071	20	1.315	0.189	0.438
LTR51	ERV1	LTR	0.089	0.0471	0.131	10.7	4.162	3.26e-05	0.002	0.038	-0.005	0.08	20	1.729	0.084	0.438
LTR52-int	ERVL	LTR	0.061	0.02	0.102	10.4	2.916	0.00358	0.007	0.046	0.004	0.087	20.1	2.154	0.031	0.438
LTR52	ERVL	LTR	0.088	0.0467	0.13	10.7	4.16	3.3e-05	0.002	0.033	-0.009	0.075	20	1.532	0.126	0.438
LTR53-int	ERVL	LTR	0.058	0.016	0.1	10.4	2.713	0.00672	0.011	0.028	-0.014	0.07	20	1.321	0.186	0.438
LTR53	ERVL	LTR	0.058	0.0157	0.101	10.4	2.687	0.00725	0.012	0.027	-0.015	0.069	19.9	1.276	0.202	0.438
LTR53B	ERVL	LTR	0.05	0.0083	0.092	10.3	2.35	0.0189	0.025	0.019	-0.022	0.061	19.9	0.91	0.363	0.471
LTR54	ERV1	LTR	0.069	0.0249	0.113	10.4	3.07	0.00216	0.006	0.029	-0.015	0.073	20	1.301	0.193	0.438
LTR54B	ERV1	LTR	0.069	0.0256	0.113	10.5	3.107	0.00191	0.005	0.027	-0.016	0.07	19.9	1.219	0.223	0.438
LTR55	ERVL	LTR	0.063	0.0211	0.105	10.4	2.95	0.00321	0.007	0.036	-0.006	0.078	20	1.686	0.092	0.438
LTR56	ERV1	LTR	0.073	0.0294	0.116	10.5	3.296	0.000994	0.004	0.031	-0.012	0.074	20	1.414	0.158	0.438
LTR57-int	ERVL	LTR	0.051	0.009	0.093	10.3	2.382	0.0173	0.023	0.022	-0.021	0.064	19.9	0.999	0.318	0.45
LTR57	ERVL	LTR	0.035	-0.0098	0.08	10.2	1.532	0.126	0.138	0.021	-0.023	0.065	19.9	0.945	0.345	0.465
LTR58	ERV1	LTR	0.038	-0.0029	0.079	10.2	1.821	0.0688	0.078	0.015	-0.025	0.055	19.9	0.734	0.463	0.535
LTR59	ERV1	LTR	0.058	0.0165	0.1	10.4	2.74	0.00618	0.01	0.033	-0.008	0.075	20	1.583	0.113	0.438
LTR5A	ERVK	LTR	0.029	-0.0146	0.073	10.2	1.305	0.192	0.206	0.017	-0.026	0.06	19.9	0.772	0.44	0.522
LTR5B	ERVK	LTR	0.047	0.0034	0.09	10.3	2.114	0.0346	0.043	0.023	-0.02	0.066	19.9	1.063	0.288	0.44
LTR60	ERV1	LTR	0.015	-0.0285	0.058	10.1	0.661	0.508	0.52	0.006	-0.036	0.047	19.9	0.267	0.79	0.808
LTR60B	ERV1	LTR	0.051	0.0094	0.092	10.3	2.412	0.0159	0.022	0.018	-0.023	0.06	19.9	0.854	0.393	0.484
LTR61	ERV1	LTR	0.041	-0.001	0.084	10.2	1.913	0.0558	0.066	0.012	-0.03	0.054	19.9	0.557	0.578	0.63
LTR62	ERVL	LTR	0.049	0.0069	0.091	10.3	2.281	0.0226	0.03	0.016	-0.026	0.058	19.9	0.757	0.449	0.526
LTR64	ERV1	LTR	0.031	-0.0115	0.074	10.2	1.429	0.153	0.166	0.01	-0.033	0.052	19.9	0.448	0.654	0.7
LTR65	ERV1	LTR	0.066	0.0231	0.109	10.4	3.008	0.00265	0.006	0.028	-0.015	0.071	19.9	1.291	0.197	0.438
LTR66	ERVL	LTR	0.062	0.0191	0.104	10.4	2.841	0.00453	0.008	0.034	-0.008	0.077	20	1.593	0.111	0.438
LTR67B	ERVL	LTR	0.072	0.0288	0.116	10.5	3.263	0.00112	0.004	0.036	-0.007	0.078	20	1.643	0.101	0.438
LTR68	ERV1	LTR	0.054	0.0104	0.098	10.3	2.43	0.0152	0.021	0.022	-0.021	0.065	19.9	1.003	0.316	0.45
LTR69	ERVL	LTR	0.042	-2e-04	0.084	10.2	1.95	0.0512	0.061	0.018	-0.024	0.06	19.9	0.859	0.391	0.483
LTR6A	ERV1	LTR	0.014	-0.0283	0.056	10.1	0.644	0.52	0.531	0.038	-0.004	0.081	20	1.761	0.078	0.438
LTR6B	ERV1	LTR	0.042	-0.0014	0.086	10.2	1.896	0.0581	0.068	0.01	-0.034	0.053	19.9	0.447	0.655	0.7
LTR7	ERV1	LTR	0.085	0.0436	0.127	10.7	4.011	6.22e-05	0.002	0.036	-0.007	0.079	20	1.659	0.097	0.438
LTR70	ERV1	LTR	0.018	-0.0271	0.063	10.1	0.782	0.434	0.445	0.017	-0.027	0.061	19.9	0.754	0.451	0.527
LTR71A	ERV1	LTR	0.065	0.0225	0.108	10.4	2.997	0.00276	0.006	0.024	-0.019	0.067	19.9	1.105	0.269	0.438
LTR71B	ERV1	LTR	0.04	-0.0014	0.082	10.2	1.897	0.058	0.068	0.014	-0.028	0.056	19.9	0.664	0.507	0.565
LTR72	ERV1	LTR	0.06	0.0179	0.103	10.4	2.789	0.00533	0.009	0.02	-0.021	0.062	19.9	0.962	0.336	0.456
LTR72B	ERV1	LTR	0.021	-0.0207	0.062	10.1	0.982	0.326	0.337	0.018	-0.023	0.06	19.9	0.877	0.381	0.483
LTR73	ERV1	LTR	0.057	0.015	0.098	10.4	2.667	0.00771	0.012	0.045	0.003	0.087	20	2.104	0.035	0.438
LTR75_1	ERV1	LTR	0.077	0.0345	0.119	10.6	3.565	0.000371	0.003	0.015	-0.027	0.057	19.9	0.71	0.478	0.543
LTR75	ERVL	LTR	0.024	-0.0194	0.068	10.2	1.088	0.277	0.289	0.016	-0.027	0.059	19.9	0.737	0.461	0.535
LTR75B	ERVL	LTR	0.032	-0.0103	0.074	10.2	1.482	0.138	0.151	0.021	-0.021	0.062	19.9	0.985	0.325	0.453
LTR76	ERV1	LTR	0.055	0.0115	0.099	10.3	2.475	0.0134	0.019	0.019	-0.024	0.063	19.9	0.877	0.381	0.483
LTR77	ERV1	LTR	0.033	-0.0074	0.074	10.2	1.607	0.108	0.12	0.025	-0.016	0.066	19.9	1.19	0.234	0.438
LTR78	ERV1	LTR	0.067	0.0235	0.11	10.4	3.024	0.00252	0.006	0.032	-0.011	0.076	20	1.462	0.144	0.438
LTR78B	ERV1	LTR	0.081	0.0382	0.124	10.6	3.698	0.000222	0.003	0.036	-0.007	0.079	20	1.628	0.104	0.438
LTR79	ERVL	LTR	0.056	0.0124	0.099	10.3	2.519	0.0118	0.017	0.031	-0.011	0.074	20	1.445	0.149	0.438
LTR7B	ERV1	LTR	0.067	0.0251	0.109	10.5	3.134	0.00174	0.005	0.036	-0.006	0.079	20	1.699	0.089	0.438
LTR7C	ERV1	LTR	0.06	0.0171	0.102	10.4	2.752	0.00596	0.01	0.022	-0.021	0.065	19.9	1.016	0.31	0.449
LTR7Y	ERV1	LTR	0.071	0.0292	0.112	10.5	3.349	0.000822	0.004	0.019	-0.023	0.061	19.9	0.868	0.386	0.483
LTR8	ERV1	LTR	0.065	0.0218	0.108	10.4	2.959	0.00312	0.007	0.028	-0.015	0.072	19.9	1.276	0.202	0.438
LTR80A	ERVL	LTR	0.064	0.021	0.106	10.4	2.926	0.00346	0.007	0.029	-0.014	0.071	20	1.317	0.188	0.438
LTR80B	ERVL	LTR	0.064	0.0205	0.107	10.4	2.892	0.00387	0.008	0.024	-0.019	0.068	19.9	1.083	0.279	0.44
LTR81	Gypsy	LTR	0.028	-0.0145	0.07	10.2	1.29	0.197	0.211	0.019	-0.023	0.06	19.9	0.876	0.381	0.483
LTR81A	Gypsy	LTR	0.063	0.0201	0.106	10.4	2.881	0.004	0.008	0.032	-0.01	0.075	20	1.481	0.139	0.438
LTR81AB	Gypsy	LTR	0.042	2e-04	0.083	10.2	1.968	0.0491	0.059	0.032	-0.009	0.073	20	1.514	0.13	0.438
LTR81B	Gypsy	LTR	0.054	0.0109	0.097	10.3	2.457	0.0141	0.02	0.026	-0.017	0.069	19.9	1.192	0.233	0.438
LTR81C	Gypsy	LTR	0.074	0.0307	0.118	10.5	3.342	0.000844	0.004	0.037	-0.006	0.08	20	1.67	0.095	0.438
LTR82A	ERVL	LTR	0.076	0.0327	0.12	10.5	3.426	0.000622	0.003	0.03	-0.013	0.074	20	1.376	0.169	0.438
LTR82B	ERVL	LTR	0.083	0.0394	0.126	10.6	3.751	0.00018	0.003	0.038	-0.005	0.081	20	1.712	0.087	0.438
LTR83	ERVL	LTR	0.058	0.0143	0.101	10.4	2.605	0.00924	0.014	0.021	-0.022	0.064	19.9	0.969	0.333	0.455
LTR84a	ERVL	LTR	0.055	0.0112	0.099	10.3	2.464	0.0138	0.02	0.028	-0.014	0.071	20	1.301	0.193	0.438
LTR84b	ERVL	LTR	0.066	0.0227	0.11	10.4	2.977	0.00294	0.006	0.027	-0.015	0.07	19.9	1.252	0.211	0.438
LTR85a	Gypsy	LTR	0.064	0.0217	0.107	10.4	2.96	0.00311	0.007	0.024	-0.018	0.067	19.9	1.121	0.262	0.438
LTR85b	Gypsy	LTR	0.067	0.0249	0.11	10.5	3.113	0.00187	0.005	0.034	-0.009	0.076	20	1.558	0.119	0.438
LTR85c	Gypsy	LTR	0.079	0.0363	0.121	10.6	3.643	0.000275	0.003	0.026	-0.016	0.069	19.9	1.22	0.223	0.438
LTR86A1	ERVL	LTR	0.029	-0.0164	0.074	10.2	1.248	0.212	0.225	0.017	-0.027	0.061	19.9	0.762	0.446	0.524
LTR86A2	ERVL	LTR	0.03	-0.0136	0.074	10.2	1.354	0.176	0.189	0.007	-0.035	0.05	19.9	0.344	0.731	0.759
LTR86B1	ERVL	LTR	0.037	-0.0069	0.08	10.2	1.651	0.099	0.11	0.024	-0.019	0.067	19.9	1.111	0.267	0.438
LTR86B2	ERVL	LTR	0.042	-0.0024	0.086	10.2	1.853	0.0639	0.074	0.023	-0.02	0.067	19.9	1.063	0.288	0.44
LTR86C	ERVL	LTR	0.041	-0.0016	0.084	10.2	1.889	0.0591	0.069	0.012	-0.03	0.055	19.9	0.569	0.57	0.623
LTR87	ERVL	LTR	0.042	-0.0026	0.087	10.2	1.846	0.0651	0.074	0.029	-0.014	0.072	20	1.32	0.187	0.438
LTR88a	Gypsy	LTR	0.073	0.0307	0.116	10.5	3.383	0.000729	0.004	0.03	-0.012	0.072	20	1.385	0.166	0.438
LTR88b	Gypsy	LTR	0.075	0.0321	0.118	10.5	3.422	0.000631	0.003	0.04	-0.002	0.083	20	1.859	0.063	0.438
LTR88c	Gypsy	LTR	0.069	0.0267	0.112	10.5	3.192	0.00143	0.005	0.023	-0.019	0.065	19.9	1.06	0.289	0.44
LTR89	ERVL	LTR	0.069	0.0261	0.113	10.5	3.139	0.00171	0.005	0.028	-0.015	0.071	19.9	1.289	0.197	0.438
LTR8A	ERV1	LTR	0.074	0.0319	0.116	10.5	3.443	0.000585	0.003	0.032	-0.011	0.074	20	1.454	0.146	0.438
LTR8B	ERV1	LTR	0.065	0.0224	0.107	10.4	2.994	0.00279	0.006	0.028	-0.015	0.071	19.9	1.275	0.202	0.438
LTR9	ERV1	LTR	0.088	0.0462	0.131	10.7	4.104	4.2e-05	0.002	0.033	-0.01	0.076	20	1.518	0.129	0.438
LTR90A	LTR	LTR	0.046	0.0015	0.092	10.3	2.026	0.0429	0.052	0.018	-0.025	0.061	19.9	0.815	0.415	0.502
LTR90B	LTR	LTR	0.043	-0.003	0.088	10.2	1.832	0.0671	0.077	0.018	-0.026	0.062	19.9	0.791	0.429	0.514
LTR91	ERVL	LTR	0.067	0.024	0.109	10.4	3.065	0.0022	0.006	0.031	-0.011	0.073	20	1.443	0.149	0.438
LTR9A1	ERV1	LTR	0.08	0.0372	0.122	10.6	3.687	0.000232	0.003	0.026	-0.017	0.069	19.9	1.2	0.23	0.438
LTR9B	ERV1	LTR	0.06	0.0169	0.102	10.4	2.739	0.00621	0.01	0.028	-0.015	0.071	19.9	1.29	0.197	0.438
LTR9C	ERV1	LTR	0.073	0.0318	0.115	10.5	3.467	0.000535	0.003	0.019	-0.023	0.061	19.9	0.907	0.365	0.471
LTR9D	ERV1	LTR	0.08	0.0366	0.123	10.6	3.622	0.000299	0.003	0.025	-0.019	0.069	19.9	1.114	0.265	0.438
Mam_R4	Dong-R4	LINE	0.043	-0.0035	0.089	10.2	1.811	0.0703	0.079	0.025	-0.02	0.069	19.9	1.096	0.273	0.438
MamGyp-int	Gypsy	LTR	0.081	0.0374	0.124	10.6	3.658	0.00026	0.003	0.016	-0.027	0.06	19.9	0.739	0.46	0.535
MamGypLTR1a	Gypsy	LTR	0.066	0.0236	0.109	10.4	3.049	0.00232	0.006	0.026	-0.017	0.068	19.9	1.179	0.238	0.438
MamGypLTR1b	Gypsy	LTR	0.081	0.0378	0.124	10.6	3.672	0.000245	0.003	0.021	-0.022	0.064	19.9	0.942	0.346	0.465
MamGypLTR1c	Gypsy	LTR	0.074	0.0305	0.117	10.5	3.339	0.000855	0.004	0.031	-0.013	0.074	20	1.387	0.166	0.438
MamGypLTR1d	Gypsy	LTR	0.077	0.0343	0.119	10.6	3.552	0.00039	0.003	0.037	-0.005	0.079	20	1.708	0.088	0.438
MamGypLTR2b	Gypsy	LTR	0.079	0.0365	0.122	10.6	3.627	0.000293	0.003	0.038	-0.005	0.08	20	1.745	0.081	0.438
MamGypLTR2c	Gypsy	LTR	0.073	0.0302	0.117	10.5	3.327	0.00089	0.004	0.027	-0.017	0.07	19.9	1.201	0.23	0.438
MamGypLTR3	Gypsy	LTR	0.063	0.0196	0.107	10.4	2.841	0.00453	0.008	0.029	-0.015	0.072	20	1.297	0.195	0.438
MamGypLTR3a	Gypsy	LTR	0.065	0.0215	0.108	10.4	2.934	0.00338	0.007	0.031	-0.012	0.074	20	1.435	0.151	0.438
MamGypsy2-I	Gypsy	LTR	0.084	0.0409	0.127	10.6	3.82	0.000137	0.003	0.041	-0.002	0.084	20	1.873	0.061	0.438
MamGypsy2-LTR	Gypsy	LTR	0.07	0.0273	0.114	10.5	3.2	0.00139	0.005	0.031	-0.011	0.073	20	1.436	0.151	0.438
MamRep1527	LTR	LTR	0.073	0.0303	0.116	10.5	3.348	0.000825	0.004	0.036	-0.006	0.079	20	1.671	0.095	0.438
MamRTE1	RTE-BovB	LINE	0.044	-8e-04	0.088	10.2	1.925	0.0544	0.064	0.025	-0.017	0.068	19.9	1.161	0.246	0.438
MamSINE1	tRNA-RTE	SINE	0.051	0.0062	0.095	10.3	2.235	0.0255	0.033	0.029	-0.014	0.071	20	1.324	0.186	0.438
MER101-int	ERV1	LTR	0.028	-0.0155	0.071	10.2	1.26	0.208	0.221	0.015	-0.028	0.058	19.9	0.669	0.504	0.564
MER101	ERV1	LTR	0.054	0.0103	0.098	10.3	2.422	0.0155	0.021	0.028	-0.015	0.072	19.9	1.282	0.2	0.438
MER101B	ERV1	LTR	0.068	0.0268	0.11	10.5	3.23	0.00125	0.004	0.026	-0.017	0.068	19.9	1.19	0.234	0.438
MER110-int	ERV1	LTR	0.021	-0.0221	0.064	10.1	0.959	0.338	0.348	0.013	-0.03	0.056	19.9	0.599	0.549	0.603
MER110	ERV1	LTR	0.064	0.0222	0.106	10.4	2.998	0.00274	0.006	0.03	-0.012	0.072	20	1.393	0.164	0.438
MER110A	ERV1	LTR	0.068	0.0255	0.111	10.5	3.137	0.00173	0.005	0.038	-0.005	0.081	20	1.731	0.084	0.438
MER11A	ERVK	LTR	0.063	0.02	0.107	10.4	2.866	0.00419	0.008	0.026	-0.017	0.07	19.9	1.178	0.239	0.438
MER11B	ERVK	LTR	0.035	-0.0045	0.074	10.2	1.736	0.0828	0.093	0.024	-0.013	0.061	19.9	1.251	0.211	0.438
MER11C	ERVK	LTR	0.08	0.0356	0.123	10.6	3.551	0.000391	0.003	0.036	-0.008	0.079	20	1.591	0.112	0.438
MER11D	ERVK	LTR	0.053	0.0103	0.095	10.3	2.434	0.015	0.021	0.017	-0.025	0.06	19.9	0.8	0.424	0.51
MER21-int	ERVL	LTR	0.069	0.0255	0.112	10.5	3.116	0.00186	0.005	0.027	-0.017	0.07	19.9	1.198	0.231	0.438
MER21A	ERVL	LTR	0.056	0.0118	0.101	10.3	2.483	0.0131	0.019	0.029	-0.015	0.073	19.9	1.284	0.199	0.438
MER21B	ERVL	LTR	0.06	0.0165	0.104	10.4	2.698	0.00703	0.011	0.029	-0.014	0.072	20	1.329	0.184	0.438
MER21C	ERVL	LTR	0.073	0.0294	0.117	10.5	3.283	0.00104	0.004	0.033	-0.01	0.076	20	1.522	0.128	0.438
MER31-int	ERV1	LTR	0.051	0.0081	0.094	10.3	2.332	0.0198	0.026	0.022	-0.021	0.065	19.9	1	0.318	0.45
MER31A	ERV1	LTR	0.06	0.0177	0.102	10.4	2.782	0.00545	0.01	0.021	-0.021	0.063	19.9	0.977	0.328	0.453
MER31B	ERV1	LTR	0.06	0.0174	0.103	10.4	2.755	0.00592	0.01	0.025	-0.019	0.068	19.9	1.114	0.266	0.438
MER34-int	ERV1	LTR	0.071	0.0289	0.113	10.5	3.3	0.00098	0.004	0.025	-0.018	0.068	19.9	1.155	0.248	0.438
MER34	ERV1	LTR	0.062	0.0196	0.105	10.4	2.857	0.00431	0.008	0.024	-0.018	0.067	19.9	1.123	0.262	0.438
MER34A	ERV1	LTR	0.065	0.0221	0.108	10.4	2.977	0.00294	0.006	0.027	-0.016	0.069	19.9	1.231	0.218	0.438
MER34A1	ERV1	LTR	0.067	0.0234	0.11	10.4	3.026	0.0025	0.006	0.03	-0.013	0.073	20	1.371	0.17	0.438
MER34B-int	ERV1	LTR	0.092	0.0455	0.138	10.6	3.88	0.000107	0.003	0.011	-0.034	0.057	19.9	0.492	0.623	0.671
MER34B	ERV1	LTR	0.069	0.0256	0.112	10.5	3.128	0.00178	0.005	0.03	-0.013	0.072	20	1.353	0.176	0.438
MER34C_	ERV1	LTR	0.066	0.0236	0.109	10.4	3.044	0.00236	0.006	0.025	-0.018	0.068	19.9	1.152	0.249	0.438
MER34C	ERV1	LTR	0.06	0.0166	0.103	10.4	2.715	0.00668	0.011	0.022	-0.02	0.065	19.9	1.027	0.304	0.448
MER34C2	ERV1	LTR	0.043	2e-04	0.086	10.2	1.97	0.0489	0.059	0.016	-0.027	0.059	19.9	0.734	0.463	0.535
MER34D	ERV1	LTR	0.057	0.0139	0.1	10.3	2.592	0.00961	0.015	0.025	-0.018	0.068	19.9	1.125	0.261	0.438
MER39	ERV1	LTR	0.082	0.0387	0.125	10.6	3.729	0.000197	0.003	0.031	-0.012	0.075	20	1.427	0.154	0.438
MER39B	ERV1	LTR	0.082	0.0392	0.124	10.6	3.774	0.000164	0.003	0.029	-0.014	0.072	20	1.31	0.19	0.438
MER4-int	ERV1	LTR	0.073	0.03	0.116	10.5	3.338	0.000858	0.004	0.024	-0.02	0.067	19.9	1.069	0.285	0.44
MER41-int	ERV1	LTR	0.063	0.0199	0.107	10.4	2.864	0.00422	0.008	0.027	-0.017	0.07	19.9	1.2	0.23	0.438
MER41A	ERV1	LTR	0.067	0.024	0.11	10.4	3.052	0.0023	0.006	0.027	-0.016	0.07	19.9	1.239	0.216	0.438
MER41B	ERV1	LTR	0.081	0.0379	0.124	10.6	3.684	0.000235	0.003	0.031	-0.012	0.074	20	1.422	0.155	0.438
MER41C	ERV1	LTR	0.063	0.0203	0.106	10.4	2.891	0.00387	0.008	0.02	-0.023	0.062	19.9	0.902	0.367	0.472
MER41D	ERV1	LTR	0.02	-0.0227	0.063	10.1	0.916	0.359	0.37	0.006	-0.036	0.049	19.9	0.291	0.771	0.792
MER41E	ERV1	LTR	0.073	0.0309	0.116	10.5	3.383	0.000727	0.004	0.03	-0.013	0.072	20	1.373	0.17	0.438
MER41G	ERV1	LTR	0.06	0.0205	0.1	10.4	2.973	0.00298	0.006	0.027	-0.014	0.067	20	1.299	0.194	0.438
MER48	ERV1	LTR	0.054	0.0119	0.097	10.3	2.508	0.0122	0.018	0.019	-0.022	0.061	19.9	0.908	0.364	0.471
MER49	ERV1	LTR	0.063	0.0213	0.105	10.4	2.955	0.00315	0.007	0.025	-0.017	0.067	19.9	1.163	0.245	0.438
MER4A	ERV1	LTR	0.057	0.0148	0.1	10.4	2.644	0.00825	0.013	0.021	-0.022	0.064	19.9	0.962	0.336	0.456
MER4A1_	ERV1	LTR	0.063	0.0208	0.105	10.4	2.922	0.00351	0.007	0.021	-0.021	0.064	19.9	0.975	0.33	0.454
MER4A1	ERV1	LTR	0.066	0.0232	0.109	10.4	3.03	0.00247	0.006	0.029	-0.013	0.072	20	1.353	0.176	0.438
MER4B-int	ERV1	LTR	0.065	0.023	0.108	10.4	3.024	0.00252	0.006	0.028	-0.015	0.071	19.9	1.289	0.198	0.438
MER4B	ERV1	LTR	0.07	0.0276	0.113	10.5	3.225	0.00128	0.004	0.03	-0.013	0.073	20	1.369	0.171	0.438
MER4C	ERV1	LTR	0.078	0.0358	0.121	10.6	3.604	0.000319	0.003	0.031	-0.012	0.074	20	1.426	0.154	0.438
MER4CL34	ERV1	LTR	0.097	0.055	0.139	10.8	4.532	6.13e-06	0.000411	0.039	-0.003	0.082	20	1.807	0.071	0.438
MER4D	ERV1	LTR	0.076	0.0341	0.119	10.6	3.541	0.000406	0.003	0.033	-0.01	0.076	20	1.492	0.136	0.438
MER4D0	ERV1	LTR	0.076	0.0336	0.119	10.5	3.502	0.00047	0.003	0.03	-0.013	0.073	20	1.375	0.169	0.438
MER4D1	ERV1	LTR	0.069	0.0262	0.111	10.5	3.168	0.00155	0.005	0.03	-0.013	0.073	20	1.378	0.168	0.438
MER4E	ERV1	LTR	0.051	0.0083	0.095	10.3	2.336	0.0195	0.026	0.02	-0.024	0.063	19.9	0.888	0.375	0.476
MER4E1	ERV1	LTR	0.068	0.0255	0.111	10.5	3.132	0.00175	0.005	0.022	-0.021	0.065	19.9	1.01	0.313	0.45
MER50-int	ERV1	LTR	0.054	0.0115	0.096	10.3	2.497	0.0126	0.018	0.03	-0.013	0.072	20	1.366	0.172	0.438
MER50	ERV1	LTR	0.083	0.0413	0.125	10.6	3.902	9.8e-05	0.003	0.039	-0.003	0.081	20	1.817	0.069	0.438
MER50B	ERV1	LTR	0.073	0.0314	0.115	10.5	3.428	0.000618	0.003	0.024	-0.018	0.067	19.9	1.129	0.259	0.438
MER50C	ERV1	LTR	0.05	0.0091	0.09	10.3	2.402	0.0164	0.022	0.013	-0.027	0.054	19.9	0.646	0.518	0.575
MER51-int	ERV1	LTR	0.042	-3e-04	0.085	10.2	1.945	0.0519	0.061	0.01	-0.033	0.053	19.9	0.44	0.66	0.702
MER51A	ERV1	LTR	0.055	0.0109	0.099	10.3	2.445	0.0145	0.02	0.03	-0.014	0.073	20	1.333	0.183	0.438
MER51B	ERV1	LTR	0.068	0.0256	0.111	10.5	3.135	0.00174	0.005	0.025	-0.018	0.068	19.9	1.144	0.253	0.438
MER51C	ERV1	LTR	0.055	0.0126	0.098	10.3	2.536	0.0113	0.017	0.03	-0.013	0.073	20	1.37	0.171	0.438
MER51D	ERV1	LTR	0.066	0.0252	0.108	10.5	3.161	0.00159	0.005	0.041	0	0.082	20	1.94	0.052	0.438
MER51E	ERV1	LTR	0.066	0.0214	0.111	10.4	2.892	0.00387	0.008	0.041	-0.002	0.085	20	1.85	0.064	0.438
MER52-int	ERV1	LTR	0.082	0.0405	0.123	10.6	3.884	0.000106	0.003	0.029	-0.014	0.071	20	1.321	0.187	0.438
MER52A	ERV1	LTR	0.07	0.0273	0.113	10.5	3.214	0.00133	0.005	0.038	-0.005	0.081	20	1.75	0.08	0.438
MER52C	ERV1	LTR	0.076	0.0337	0.119	10.5	3.509	0.000458	0.003	0.035	-0.007	0.078	20	1.617	0.106	0.438
MER52D	ERV1	LTR	0.058	0.0159	0.101	10.4	2.699	0.007	0.011	0.041	-0.002	0.083	20	1.888	0.059	0.438
MER54A	ERVL	LTR	0.06	0.0181	0.102	10.4	2.81	0.00499	0.009	0.02	-0.023	0.062	19.9	0.91	0.363	0.471
MER54B	ERVL	LTR	0.146	0.103	0.188	11.7	6.754	1.8e-11	1.43e-08	0.067	0.024	0.109	20.2	3.085	0.002	0.438
MER57-int	ERV1	LTR	0.079	0.0353	0.122	10.6	3.552	0.000389	0.003	0.035	-0.009	0.079	20	1.554	0.12	0.438
MER57A-int	ERV1	LTR	0.079	0.0362	0.122	10.6	3.615	0.000306	0.003	0.03	-0.014	0.073	20	1.337	0.181	0.438
MER57A1	ERV1	LTR	0.064	0.0204	0.108	10.4	2.873	0.0041	0.008	0.033	-0.01	0.077	20	1.492	0.136	0.438
MER57B1	ERV1	LTR	0.081	0.0375	0.124	10.6	3.661	0.000256	0.003	0.036	-0.008	0.079	20	1.602	0.109	0.438
MER57B2	ERV1	LTR	0.071	0.0282	0.115	10.5	3.243	0.0012	0.004	0.019	-0.024	0.062	19.9	0.861	0.389	0.483
MER57C1	ERV1	LTR	0.089	0.0448	0.133	10.7	3.963	7.63e-05	0.003	0.026	-0.018	0.07	19.9	1.165	0.244	0.438
MER57C2	ERV1	LTR	0.1	0.0572	0.144	10.8	4.563	5.3e-06	0.000411	0.042	-0.002	0.085	20	1.891	0.059	0.438
MER57D	ERV1	LTR	0.067	0.0229	0.112	10.4	2.974	0.00297	0.006	0.013	-0.031	0.057	19.9	0.578	0.563	0.618
MER57E1	ERV1	LTR	0.041	-0.0026	0.084	10.2	1.845	0.0652	0.075	0.014	-0.029	0.057	19.9	0.621	0.534	0.589
MER57E2	ERV1	LTR	0.061	0.0184	0.103	10.4	2.816	0.0049	0.009	0.016	-0.026	0.059	19.9	0.764	0.445	0.524
MER57E3	ERV1	LTR	0.015	-0.0285	0.059	10.1	0.688	0.491	0.503	0	-0.042	0.043	19.9	0.009	0.992	0.992
MER57F	ERV1	LTR	0.12	0.0754	0.164	11.1	5.287	1.35e-07	5.38e-05	0.005	-0.04	0.051	19.9	0.225	0.822	0.835
MER61-int	ERV1	LTR	0.065	0.0228	0.108	10.4	3.014	0.0026	0.006	0.021	-0.023	0.064	19.9	0.932	0.351	0.466
MER61A	ERV1	LTR	0.055	0.0119	0.098	10.3	2.502	0.0124	0.018	0.021	-0.022	0.063	19.9	0.941	0.347	0.465
MER61B	ERV1	LTR	0.069	0.0262	0.111	10.5	3.174	0.00152	0.005	0.022	-0.021	0.065	19.9	1.006	0.314	0.45
MER61C	ERV1	LTR	0.055	0.0127	0.098	10.3	2.546	0.011	0.016	0.034	-0.008	0.077	20	1.571	0.116	0.438
MER61D	ERV1	LTR	0.062	0.0189	0.104	10.4	2.828	0.00472	0.009	0.038	-0.004	0.08	20	1.775	0.076	0.438
MER61E	ERV1	LTR	0.068	0.0266	0.109	10.5	3.222	0.00129	0.004	0.017	-0.025	0.059	19.9	0.789	0.43	0.514
MER61F	ERV1	LTR	0.086	0.042	0.131	10.6	3.821	0.000136	0.003	0.017	-0.028	0.061	19.9	0.734	0.463	0.535
MER65-int	ERV1	LTR	0.064	0.022	0.107	10.4	2.98	0.00291	0.006	0.022	-0.021	0.065	19.9	0.984	0.325	0.453
MER65A	ERV1	LTR	0.067	0.0248	0.109	10.5	3.114	0.00187	0.005	0.021	-0.021	0.064	19.9	0.978	0.328	0.453
MER65B	ERV1	LTR	0.039	-0.0033	0.081	10.2	1.807	0.071	0.08	0.017	-0.025	0.058	19.9	0.795	0.427	0.512
MER65C	ERV1	LTR	0.05	0.0064	0.094	10.3	2.249	0.0246	0.032	0.019	-0.024	0.062	19.9	0.855	0.393	0.484
MER65D	ERV1	LTR	0.057	0.0143	0.1	10.4	2.617	0.00891	0.014	0.023	-0.02	0.065	19.9	1.049	0.294	0.443
MER66-int	ERV1	LTR	0.057	0.0146	0.099	10.4	2.642	0.0083	0.013	0.032	-0.01	0.075	20	1.498	0.134	0.438
MER66A	ERV1	LTR	0.056	0.0133	0.098	10.3	2.577	0.01	0.015	0.046	0.004	0.088	20	2.13	0.033	0.438
MER66B	ERV1	LTR	0.065	0.0231	0.108	10.4	3.032	0.00245	0.006	0.027	-0.014	0.069	19.9	1.284	0.199	0.438
MER66C	ERV1	LTR	0.056	0.013	0.1	10.3	2.549	0.0109	0.016	0.021	-0.022	0.064	19.9	0.964	0.335	0.456
MER66D	ERV1	LTR	0.067	0.023	0.11	10.4	2.996	0.00276	0.006	0.034	-0.009	0.077	20	1.566	0.117	0.438
MER67A	ERV1	LTR	0.042	3e-04	0.083	10.2	1.973	0.0486	0.058	0.018	-0.023	0.059	19.9	0.838	0.402	0.489
MER67B	ERV1	LTR	0.047	0.0044	0.089	10.3	2.164	0.0305	0.038	0.033	-0.01	0.075	20	1.513	0.131	0.438
MER67C	ERV1	LTR	0.064	0.0213	0.106	10.4	2.942	0.00329	0.007	0.019	-0.024	0.062	19.9	0.863	0.388	0.483
MER67D	ERV1	LTR	0.077	0.0357	0.119	10.6	3.638	0.00028	0.003	0.027	-0.016	0.07	19.9	1.233	0.218	0.438
MER68-int	ERVL	LTR	0.024	-0.019	0.066	10.2	1.087	0.277	0.289	0.005	-0.037	0.048	19.9	0.254	0.8	0.817
MER68	ERVL	LTR	0.042	-0.0025	0.087	10.2	1.85	0.0645	0.074	0.023	-0.02	0.066	19.9	1.059	0.29	0.44
MER68B	ERVL	LTR	0.042	-0.0026	0.086	10.2	1.846	0.0649	0.074	0.029	-0.014	0.071	20	1.308	0.191	0.438
MER68C	ERVL	LTR	0.055	0.0129	0.098	10.3	2.558	0.0106	0.016	0.039	-0.003	0.081	20	1.842	0.066	0.438
MER70-int	ERVL	LTR	0.043	0.0013	0.085	10.3	2.022	0.0433	0.052	0.014	-0.027	0.056	19.9	0.679	0.497	0.559
MER70A	ERVL	LTR	0.075	0.0324	0.118	10.5	3.441	0.00059	0.003	0.052	0.009	0.095	20.1	2.386	0.017	0.438
MER70B	ERVL	LTR	0.097	0.0546	0.139	10.8	4.512	6.72e-06	0.000411	0.04	-0.003	0.083	20	1.814	0.07	0.438
MER70C	ERVL	LTR	0.066	0.0235	0.109	10.4	3.036	0.00242	0.006	0.044	0.001	0.086	20	2.023	0.043	0.438
MER72	ERV1	LTR	0.064	0.0215	0.106	10.4	2.956	0.00315	0.007	0.025	-0.018	0.067	19.9	1.129	0.259	0.438
MER72B	ERV1	LTR	0.076	0.0341	0.117	10.6	3.57	0.000364	0.003	0.041	-0.001	0.082	20	1.916	0.055	0.438
MER73	ERVL	LTR	0.046	0.0053	0.087	10.3	2.214	0.0269	0.034	0.016	-0.025	0.058	19.9	0.773	0.439	0.522
MER74A	ERVL	LTR	0.077	0.0348	0.12	10.6	3.568	0.000366	0.003	0.031	-0.012	0.074	20	1.421	0.156	0.438
MER74B	ERVL	LTR	0.045	0.0033	0.087	10.3	2.114	0.0346	0.043	0.023	-0.019	0.065	19.9	1.076	0.282	0.44
MER74C	ERVL	LTR	0.106	0.0615	0.15	10.9	4.685	2.95e-06	0.000411	0.053	0.011	0.096	20.1	2.458	0.014	0.438
MER76-int	ERVL	LTR	0.031	-0.0136	0.075	10.2	1.358	0.175	0.188	0.031	-0.012	0.074	20	1.411	0.158	0.438
MER76	ERVL	LTR	0.056	0.0137	0.098	10.3	2.598	0.00944	0.015	0.024	-0.019	0.067	19.9	1.101	0.271	0.438
MER77	ERVL	LTR	0.056	0.0121	0.099	10.3	2.507	0.0123	0.018	0.035	-0.008	0.077	20	1.6	0.11	0.438
MER77B	ERVL	LTR	0.073	0.0299	0.117	10.5	3.307	0.000958	0.004	0.032	-0.011	0.075	20	1.461	0.144	0.438
MER83	ERV1	LTR	0.063	0.0206	0.105	10.4	2.918	0.00356	0.007	0.02	-0.022	0.062	19.9	0.931	0.352	0.466
MER83A-int	ERV1	LTR	0.062	0.0222	0.102	10.4	3.049	0.00232	0.006	0.03	-0.011	0.071	20	1.452	0.147	0.438
MER83B-int	ERV1	LTR	0.103	0.061	0.145	10.9	4.794	1.73e-06	0.000411	0.03	-0.014	0.073	20	1.337	0.181	0.438
MER83B	ERV1	LTR	0.059	0.0151	0.103	10.4	2.638	0.0084	0.013	0.039	-0.004	0.082	20	1.792	0.073	0.438
MER83C	ERV1	LTR	0.061	0.0193	0.102	10.4	2.878	0.00403	0.008	0.028	-0.013	0.07	20	1.326	0.185	0.438
MER84-int	ERV1	LTR	0.061	0.0199	0.101	10.4	2.918	0.00356	0.007	0.037	-0.004	0.078	20	1.762	0.078	0.438
MER84	ERV1	LTR	0.068	0.0254	0.111	10.5	3.126	0.00179	0.005	0.008	-0.035	0.051	19.9	0.379	0.705	0.736
MER87	ERV1	LTR	0.087	0.0458	0.129	10.7	4.118	3.95e-05	0.002	0.033	-0.009	0.076	20	1.537	0.124	0.438
MER87B	ERV1	LTR	0.045	0.002	0.087	10.3	2.054	0.0401	0.049	0.014	-0.029	0.056	19.9	0.635	0.525	0.581
MER88	ERVL	LTR	0.03	-0.0112	0.072	10.2	1.433	0.152	0.165	0.014	-0.028	0.055	19.9	0.642	0.521	0.578
MER89-int	ERV1	LTR	0.037	-0.0062	0.08	10.2	1.682	0.0927	0.103	0.012	-0.031	0.056	19.9	0.562	0.574	0.627
MER89	ERV1	LTR	0.074	0.0316	0.116	10.5	3.434	0.000606	0.003	0.03	-0.013	0.072	20	1.372	0.17	0.438
MER90	ERV1	LTR	0.068	0.0257	0.111	10.5	3.144	0.00169	0.005	0.032	-0.011	0.075	20	1.476	0.14	0.438
MER90a	ERV1	LTR	0.056	0.0136	0.098	10.3	2.592	0.00961	0.015	0.032	-0.01	0.074	20	1.514	0.13	0.438
MER92-int	ERV1	LTR	0.011	-0.0325	0.054	10.1	0.496	0.62	0.629	0.024	-0.019	0.068	19.9	1.092	0.275	0.439
MER92A	ERV1	LTR	0.06	0.0193	0.101	10.4	2.895	0.00382	0.008	0.034	-0.007	0.076	20	1.617	0.106	0.438
MER92B	ERV1	LTR	0.044	0.0024	0.087	10.3	2.072	0.0383	0.047	0.013	-0.029	0.055	19.9	0.602	0.548	0.602
MER92C	ERV1	LTR	0.026	-0.0155	0.067	10.2	1.219	0.223	0.236	0.016	-0.026	0.057	19.9	0.737	0.461	0.535
MER92D	ERV1	LTR	0.058	0.0161	0.1	10.4	2.714	0.0067	0.011	0.018	-0.024	0.06	19.9	0.841	0.4	0.488
MER95	ERV1	LTR	0.039	-0.0054	0.083	10.2	1.722	0.0853	0.095	0.029	-0.014	0.072	20	1.339	0.181	0.438
MER9a1	ERVK	LTR	0.043	6e-04	0.086	10.3	1.991	0.0466	0.056	0.027	-0.015	0.07	19.9	1.264	0.206	0.438
MER9a2	ERVK	LTR	0.046	0.0018	0.09	10.3	2.039	0.0416	0.051	0.025	-0.019	0.069	19.9	1.117	0.264	0.438
MER9a3	ERVK	LTR	0.06	0.0164	0.105	10.4	2.69	0.00719	0.012	0.022	-0.021	0.065	19.9	0.992	0.321	0.452
MER9B	ERVK	LTR	0.02	-0.0207	0.061	10.1	0.97	0.332	0.343	0.031	-0.009	0.071	20	1.51	0.131	0.438
MIR	MIR	SINE	0.053	0.0089	0.098	10.3	2.353	0.0187	0.025	0.026	-0.016	0.069	19.9	1.206	0.228	0.438
MIR1_Amn	MIR	SINE	0.044	9e-04	0.088	10.3	2.001	0.0455	0.055	0.024	-0.018	0.065	19.9	1.106	0.269	0.438
MIR3	MIR	SINE	0.05	0.0054	0.094	10.3	2.198	0.028	0.035	0.024	-0.018	0.067	19.9	1.116	0.265	0.438
MIRb	MIR	SINE	0.054	0.0097	0.098	10.3	2.388	0.017	0.023	0.026	-0.017	0.069	19.9	1.194	0.233	0.438
MIRc	MIR	SINE	0.051	0.0068	0.096	10.3	2.261	0.0238	0.031	0.025	-0.017	0.068	19.9	1.167	0.243	0.438
MLT-int	ERVL-MaLR	LTR	0.031	-0.0108	0.072	10.2	1.448	0.148	0.161	0.033	-0.009	0.074	20	1.534	0.125	0.438
MLT1-int	ERVL-MaLR	LTR	0.028	-0.014	0.069	10.2	1.304	0.192	0.206	0.015	-0.027	0.057	19.9	0.717	0.474	0.54
MLT1A-int	ERVL-MaLR	LTR	0.081	0.0389	0.123	10.6	3.776	0.000163	0.003	0.032	-0.01	0.075	20	1.49	0.136	0.438
MLT1A	ERVL-MaLR	LTR	0.062	0.0184	0.106	10.4	2.788	0.00534	0.009	0.033	-0.01	0.076	20	1.495	0.135	0.438
MLT1A0-int	ERVL-MaLR	LTR	0.054	0.0122	0.096	10.3	2.532	0.0114	0.017	0.024	-0.019	0.067	19.9	1.101	0.271	0.438
MLT1A0	ERVL-MaLR	LTR	0.066	0.0222	0.11	10.4	2.958	0.00313	0.007	0.033	-0.01	0.077	20	1.519	0.129	0.438
MLT1A1-int	ERVL-MaLR	LTR	0.064	0.0221	0.106	10.4	2.992	0.0028	0.006	0.028	-0.015	0.071	19.9	1.28	0.201	0.438
MLT1A1	ERVL-MaLR	LTR	0.06	0.0167	0.104	10.4	2.715	0.00667	0.011	0.03	-0.013	0.073	20	1.377	0.169	0.438
MLT1B-int	ERVL-MaLR	LTR	0.059	0.0173	0.101	10.4	2.766	0.00572	0.01	0.015	-0.027	0.057	19.9	0.701	0.483	0.547
MLT1B	ERVL-MaLR	LTR	0.069	0.0256	0.112	10.5	3.121	0.00182	0.005	0.033	-0.01	0.075	20	1.489	0.137	0.438
MLT1C-int	ERVL-MaLR	LTR	0.061	0.0188	0.103	10.4	2.838	0.00458	0.008	0.026	-0.016	0.069	19.9	1.212	0.226	0.438
MLT1C	ERVL-MaLR	LTR	0.068	0.0252	0.111	10.5	3.109	0.0019	0.005	0.033	-0.01	0.076	20	1.517	0.129	0.438
MLT1D-int	ERVL-MaLR	LTR	0.06	0.0176	0.103	10.4	2.767	0.0057	0.01	0.026	-0.017	0.069	19.9	1.199	0.231	0.438
MLT1D	ERVL-MaLR	LTR	0.07	0.0264	0.113	10.5	3.156	0.00162	0.005	0.03	-0.014	0.073	20	1.342	0.18	0.438
MLT1E	ERVL-MaLR	LTR	0.062	0.0191	0.105	10.4	2.829	0.00471	0.009	0.027	-0.016	0.07	19.9	1.226	0.22	0.438
MLT1E1	ERVL-MaLR	LTR	0.073	0.0302	0.116	10.5	3.342	0.000844	0.004	0.032	-0.011	0.074	20	1.473	0.141	0.438
MLT1E1A-int	ERVL-MaLR	LTR	0.011	-0.0306	0.053	10.1	0.526	0.599	0.609	0.029	-0.014	0.071	20	1.331	0.183	0.438
MLT1E1A	ERVL-MaLR	LTR	0.062	0.0189	0.106	10.4	2.816	0.0049	0.009	0.034	-0.009	0.077	20	1.548	0.122	0.438
MLT1E2-int	ERVL-MaLR	LTR	0.056	0.0135	0.098	10.3	2.588	0.0097	0.015	0.023	-0.019	0.065	19.9	1.054	0.292	0.441
MLT1E2	ERVL-MaLR	LTR	0.066	0.0225	0.11	10.4	2.976	0.00295	0.006	0.032	-0.011	0.075	20	1.45	0.147	0.438
MLT1E3-int	ERVL-MaLR	LTR	0.045	0.0029	0.087	10.3	2.098	0.036	0.045	0.015	-0.027	0.057	19.9	0.699	0.484	0.548
MLT1E3	ERVL-MaLR	LTR	0.069	0.0256	0.113	10.5	3.114	0.00187	0.005	0.036	-0.007	0.079	20	1.625	0.104	0.438
MLT1F-int	ERVL-MaLR	LTR	0.067	0.0246	0.11	10.4	3.091	0.00202	0.005	0.027	-0.016	0.07	19.9	1.245	0.213	0.438
MLT1F	ERVL-MaLR	LTR	0.062	0.0183	0.106	10.4	2.78	0.00547	0.01	0.032	-0.011	0.076	20	1.471	0.141	0.438
MLT1F1-int	ERVL-MaLR	LTR	0.057	0.014	0.1	10.3	2.6	0.00937	0.015	0.035	-0.008	0.078	20	1.603	0.109	0.438
MLT1F1	ERVL-MaLR	LTR	0.06	0.0165	0.104	10.4	2.7	0.00699	0.011	0.03	-0.014	0.073	20	1.338	0.181	0.438
MLT1F2-int	ERVL-MaLR	LTR	0.051	0.0087	0.093	10.3	2.366	0.0181	0.024	0.025	-0.018	0.068	19.9	1.154	0.249	0.438
MLT1F2	ERVL-MaLR	LTR	0.07	0.0259	0.113	10.5	3.124	0.0018	0.005	0.034	-0.009	0.078	20	1.559	0.119	0.438
MLT1G-int	ERVL-MaLR	LTR	0.071	0.0298	0.113	10.5	3.359	0.000793	0.004	0.033	-0.009	0.076	20	1.525	0.127	0.438
MLT1G	ERVL-MaLR	LTR	0.07	0.0262	0.113	10.5	3.147	0.00167	0.005	0.033	-0.01	0.075	20	1.491	0.136	0.438
MLT1G1-int	ERVL-MaLR	LTR	0.074	0.0327	0.116	10.5	3.496	0.000481	0.003	0.011	-0.032	0.053	19.9	0.491	0.624	0.671
MLT1G1	ERVL-MaLR	LTR	0.061	0.0176	0.105	10.4	2.751	0.00599	0.01	0.028	-0.016	0.071	19.9	1.247	0.212	0.438
MLT1G3-int	ERVL-MaLR	LTR	0.035	-0.0068	0.076	10.2	1.642	0.101	0.112	0.03	-0.011	0.072	20	1.43	0.153	0.438
MLT1G3	ERVL-MaLR	LTR	0.061	0.0178	0.105	10.4	2.767	0.00571	0.01	0.035	-0.007	0.078	20	1.621	0.105	0.438
MLT1H-int	ERVL-MaLR	LTR	0.068	0.0252	0.11	10.5	3.128	0.00178	0.005	0.028	-0.015	0.071	19.9	1.279	0.201	0.438
MLT1H	ERVL-MaLR	LTR	0.071	0.0273	0.114	10.5	3.2	0.00139	0.005	0.034	-0.009	0.077	20	1.568	0.117	0.438
MLT1H1-int	ERVL-MaLR	LTR	0.055	0.0126	0.097	10.3	2.55	0.0108	0.016	0.041	-0.001	0.083	20	1.913	0.056	0.438
MLT1H1	ERVL-MaLR	LTR	0.076	0.0322	0.12	10.5	3.404	0.000675	0.004	0.035	-0.008	0.079	20	1.597	0.11	0.438
MLT1H2-int	ERVL-MaLR	LTR	0.033	-0.0087	0.074	10.2	1.55	0.121	0.133	0.019	-0.022	0.061	19.9	0.905	0.365	0.471
MLT1H2	ERVL-MaLR	LTR	0.06	0.0175	0.103	10.4	2.761	0.00581	0.01	0.034	-0.008	0.076	20	1.568	0.117	0.438
MLT1I-int	ERVL-MaLR	LTR	0.055	0.0132	0.097	10.3	2.575	0.0101	0.015	0.02	-0.023	0.062	19.9	0.913	0.361	0.471
MLT1I	ERVL-MaLR	LTR	0.071	0.0276	0.114	10.5	3.21	0.00134	0.005	0.037	-0.005	0.08	20	1.714	0.087	0.438
MLT1J-int	ERVL-MaLR	LTR	0.077	0.034	0.12	10.5	3.515	0.000448	0.003	0.038	-0.005	0.081	20	1.711	0.087	0.438
MLT1J	ERVL-MaLR	LTR	0.065	0.0213	0.108	10.4	2.919	0.00354	0.007	0.033	-0.01	0.076	20	1.519	0.129	0.438
MLT1J1-int	ERVL-MaLR	LTR	0.079	0.0361	0.121	10.6	3.627	0.000293	0.003	0.038	-0.006	0.081	20	1.709	0.088	0.438
MLT1J1	ERVL-MaLR	LTR	0.07	0.0274	0.114	10.5	3.207	0.00136	0.005	0.043	0.001	0.085	20	1.988	0.047	0.438
MLT1J2-int	ERVL-MaLR	LTR	0.081	0.0399	0.123	10.6	3.845	0.000124	0.003	0.035	-0.007	0.078	20	1.647	0.1	0.438
MLT1J2	ERVL-MaLR	LTR	0.069	0.0259	0.112	10.5	3.141	0.0017	0.005	0.039	-0.004	0.081	20	1.792	0.073	0.438
MLT1K-int	ERVL-MaLR	LTR	0.056	0.0132	0.098	10.3	2.57	0.0102	0.015	0.025	-0.017	0.067	19.9	1.168	0.243	0.438
MLT1K	ERVL-MaLR	LTR	0.069	0.0257	0.113	10.5	3.121	0.00183	0.005	0.032	-0.011	0.075	20	1.478	0.14	0.438
MLT1L-int	ERVL-MaLR	LTR	0.023	-0.0175	0.063	10.2	1.114	0.265	0.278	0.008	-0.032	0.048	19.9	0.382	0.702	0.735
MLT1L	ERVL-MaLR	LTR	0.059	0.0154	0.103	10.4	2.652	0.00806	0.013	0.029	-0.013	0.072	20	1.351	0.177	0.438
MLT1M	ERVL-MaLR	LTR	0.056	0.0129	0.099	10.3	2.553	0.0107	0.016	0.031	-0.01	0.073	20	1.474	0.141	0.438
MLT1N2-int	ERVL-MaLR	LTR	0.025	-0.0147	0.065	10.2	1.24	0.215	0.228	0.029	-0.01	0.068	20	1.443	0.149	0.438
MLT1N2	ERVL-MaLR	LTR	0.055	0.0115	0.098	10.3	2.482	0.0131	0.019	0.031	-0.012	0.073	20	1.417	0.157	0.438
MLT1O	ERVL-MaLR	LTR	0.062	0.0191	0.105	10.4	2.83	0.00469	0.009	0.03	-0.012	0.072	20	1.418	0.156	0.438
MLT2A1	ERVL	LTR	0.071	0.0293	0.114	10.5	3.32	0.000912	0.004	0.037	-0.005	0.079	20	1.724	0.085	0.438
MLT2A2	ERVL	LTR	0.083	0.0404	0.125	10.6	3.84	0.000126	0.003	0.04	-0.002	0.083	20	1.855	0.064	0.438
MLT2B1	ERVL	LTR	0.072	0.0302	0.115	10.5	3.362	0.000785	0.004	0.033	-0.009	0.076	20	1.538	0.124	0.438
MLT2B2	ERVL	LTR	0.073	0.0303	0.115	10.5	3.366	0.000775	0.004	0.031	-0.012	0.074	20	1.41	0.159	0.438
MLT2B3	ERVL	LTR	0.068	0.0253	0.11	10.5	3.139	0.00171	0.005	0.034	-0.008	0.077	20	1.57	0.117	0.438
MLT2B4	ERVL	LTR	0.064	0.0213	0.106	10.4	2.949	0.00322	0.007	0.033	-0.009	0.076	20	1.554	0.12	0.438
MLT2B5	ERVL	LTR	0.08	0.0385	0.122	10.6	3.778	0.000162	0.003	0.038	-0.004	0.079	20	1.774	0.076	0.438
MLT2C1	ERVL	LTR	0.071	0.0282	0.114	10.5	3.249	0.00117	0.004	0.034	-0.008	0.077	20	1.576	0.115	0.438
MLT2C2	ERVL	LTR	0.069	0.0264	0.112	10.5	3.166	0.00156	0.005	0.03	-0.013	0.073	20	1.36	0.174	0.438
MLT2D	ERVL	LTR	0.074	0.032	0.117	10.5	3.439	0.000594	0.003	0.031	-0.012	0.074	20	1.431	0.152	0.438
MLT2E	ERVL	LTR	0.058	0.016	0.099	10.4	2.716	0.00665	0.011	0.024	-0.018	0.065	19.9	1.127	0.26	0.438
MLT2F	ERVL	LTR	0.07	0.0275	0.113	10.5	3.223	0.00129	0.004	0.035	-0.008	0.078	20	1.617	0.106	0.438
MST-int	ERVL-MaLR	LTR	0.04	-0.0018	0.081	10.2	1.874	0.061	0.071	0.005	-0.035	0.045	19.9	0.252	0.801	0.817
MSTA-int	ERVL-MaLR	LTR	0.076	0.0342	0.117	10.6	3.576	0.000356	0.003	0.036	-0.006	0.079	20	1.677	0.094	0.438
MSTA	ERVL-MaLR	LTR	0.073	0.0308	0.115	10.5	3.397	0.000692	0.004	0.037	-0.006	0.079	20	1.691	0.091	0.438
MSTA1	ERVL-MaLR	LTR	0.076	0.0333	0.118	10.5	3.506	0.000463	0.003	0.035	-0.007	0.077	20	1.619	0.106	0.438
MSTB-int	ERVL-MaLR	LTR	0.065	0.0236	0.107	10.4	3.073	0.00214	0.006	0.025	-0.018	0.068	19.9	1.153	0.249	0.438
MSTB	ERVL-MaLR	LTR	0.068	0.0255	0.11	10.5	3.142	0.0017	0.005	0.032	-0.01	0.075	20	1.501	0.133	0.438
MSTB1-int	ERVL-MaLR	LTR	0.074	0.0322	0.116	10.5	3.463	0.000544	0.003	0.027	-0.016	0.069	19.9	1.218	0.223	0.438
MSTB1	ERVL-MaLR	LTR	0.071	0.028	0.113	10.5	3.243	0.0012	0.004	0.03	-0.012	0.073	20	1.397	0.163	0.438
MSTB2-int	ERVL-MaLR	LTR	0.064	0.0206	0.107	10.4	2.903	0.00373	0.007	0.038	-0.004	0.081	20	1.755	0.079	0.438
MSTB2	ERVL-MaLR	LTR	0.073	0.0298	0.116	10.5	3.315	0.000931	0.004	0.031	-0.012	0.073	20	1.393	0.164	0.438
MSTC-int	ERVL-MaLR	LTR	0.075	0.0329	0.117	10.5	3.498	0.000478	0.003	0.03	-0.013	0.073	20	1.384	0.166	0.438
MSTC	ERVL-MaLR	LTR	0.066	0.0231	0.109	10.4	3.016	0.00259	0.006	0.026	-0.016	0.069	19.9	1.22	0.223	0.438
MSTD-int	ERVL-MaLR	LTR	0.061	0.0188	0.104	10.4	2.834	0.00464	0.009	0.021	-0.022	0.064	19.9	0.971	0.332	0.455
MSTD	ERVL-MaLR	LTR	0.067	0.0235	0.11	10.4	3.03	0.00247	0.006	0.032	-0.011	0.075	20	1.453	0.146	0.438
PABL_A-int	ERV1	LTR	0.051	0.0082	0.094	10.3	2.334	0.0197	0.026	0.008	-0.036	0.051	19.9	0.346	0.73	0.758
PABL_A	ERV1	LTR	0.063	0.0149	0.111	10.3	2.569	0.0103	0.015	0.03	-0.018	0.078	19.9	1.222	0.222	0.438
PABL_B-int	ERV1	LTR	0.033	-0.0092	0.076	10.2	1.539	0.124	0.136	0.017	-0.026	0.059	19.9	0.77	0.441	0.522
PABL_B	ERV1	LTR	0.068	0.0242	0.111	10.4	3.051	0.00231	0.006	0.019	-0.024	0.063	19.9	0.865	0.387	0.483
Penelope1_Vert	Penelope	LINE	0.037	-0.0084	0.083	10.2	1.601	0.11	0.121	0.02	-0.023	0.064	19.9	0.925	0.355	0.468
Plat_L3	CR1	LINE	0.045	7e-04	0.09	10.3	1.991	0.0466	0.056	0.023	-0.021	0.066	19.9	1.023	0.307	0.448
PRIMA4_LTR	ERV1	LTR	0.06	0.0168	0.103	10.4	2.726	0.00646	0.011	0.024	-0.019	0.068	19.9	1.104	0.27	0.438
PRIMA4-int	ERV1	LTR	0.031	-0.0119	0.073	10.2	1.413	0.158	0.171	0.021	-0.021	0.063	19.9	0.978	0.328	0.453
PRIMA41-int	ERV1	LTR	0.042	-1e-04	0.084	10.2	1.957	0.0505	0.06	0.018	-0.024	0.061	19.9	0.846	0.398	0.486
PRIMAX-int	ERV1	LTR	0.008	-0.0339	0.05	10.1	0.371	0.71	0.718	-0.019	-0.06	0.022	19.9	-0.917	0.359	0.471
PrimLTR79	ERV1	LTR	-0.006	-0.048	0.036	10.1	-0.267	0.789	0.795	0.004	-0.037	0.046	19.9	0.201	0.841	0.854
SVA_A	SVA	Retroposon	0.061	0.0195	0.103	10.4	2.874	0.00409	0.008	0.021	-0.02	0.063	19.9	1.003	0.316	0.45
SVA_B	SVA	Retroposon	0.071	0.0287	0.113	10.5	3.301	0.000978	0.004	0.033	-0.009	0.075	20	1.554	0.12	0.438
SVA_C	SVA	Retroposon	0.079	0.0366	0.121	10.6	3.665	0.000253	0.003	0.035	-0.007	0.077	20	1.622	0.105	0.438
SVA_D	SVA	Retroposon	0.061	0.0155	0.106	10.4	2.636	0.00844	0.013	0.016	-0.029	0.06	19.9	0.686	0.493	0.554
SVA_E	SVA	Retroposon	0.054	0.0114	0.097	10.3	2.48	0.0132	0.019	0.02	-0.023	0.062	19.9	0.906	0.365	0.471
SVA_F	SVA	Retroposon	0.052	0.0097	0.095	10.3	2.408	0.0161	0.022	0.02	-0.022	0.062	19.9	0.938	0.348	0.465
THE1-int	ERVL-MaLR	LTR	0.056	0.0148	0.097	10.4	2.664	0.00777	0.012	0.03	-0.011	0.071	20	1.426	0.154	0.438
THE1A-int	ERVL-MaLR	LTR	0.072	0.0288	0.115	10.5	3.277	0.00107	0.004	0.026	-0.017	0.07	19.9	1.182	0.237	0.438
THE1A	ERVL-MaLR	LTR	0.075	0.0324	0.119	10.5	3.433	0.000607	0.003	0.034	-0.009	0.077	20	1.538	0.124	0.438
THE1B-int	ERVL-MaLR	LTR	0.076	0.0333	0.118	10.5	3.493	0.000487	0.003	0.03	-0.014	0.074	20	1.354	0.176	0.438
THE1B	ERVL-MaLR	LTR	0.073	0.0302	0.116	10.5	3.344	0.000838	0.004	0.038	-0.005	0.08	20	1.72	0.086	0.438
THE1C-int	ERVL-MaLR	LTR	0.077	0.0347	0.119	10.6	3.586	0.000342	0.003	0.032	-0.011	0.075	20	1.476	0.14	0.438
THE1C	ERVL-MaLR	LTR	0.072	0.0293	0.115	10.5	3.296	0.000996	0.004	0.037	-0.005	0.08	20	1.71	0.087	0.438
THE1D-int	ERVL-MaLR	LTR	0.066	0.0241	0.107	10.4	3.094	0.002	0.005	0.034	-0.009	0.076	20	1.547	0.122	0.438
THE1D	ERVL-MaLR	LTR	0.076	0.033	0.118	10.5	3.478	0.000515	0.003	0.037	-0.006	0.08	20	1.68	0.093	0.438
UCON49	L2	LINE	0.027	-0.0168	0.07	10.2	1.207	0.228	0.24	0.016	-0.027	0.059	19.9	0.727	0.468	0.536
UCON86	L2	LINE	0.03	-0.0115	0.072	10.2	1.419	0.156	0.169	0.008	-0.032	0.048	19.9	0.382	0.703	0.735
X1_LINE	CR1	LINE	0.062	0.0202	0.105	10.4	2.897	0.00381	0.007	0.024	-0.017	0.066	19.9	1.155	0.248	0.438
X2_LINE	CR1	LINE	0.004	-0.0402	0.049	10.1	0.196	0.844	0.849	-0.008	-0.052	0.035	19.9	-0.365	0.715	0.745
X5B_LINE	CR1	LINE	0.023	-0.0202	0.066	10.1	1.039	0.299	0.311	0.024	-0.017	0.065	19.9	1.147	0.251	0.438
X6A_LINE	CR1	LINE	0.062	0.0179	0.107	10.4	2.753	0.00596	0.01	0.019	-0.024	0.061	19.9	0.85	0.396	0.486
X6B_LINE	CR1	LINE	0.031	-0.0135	0.075	10.2	1.362	0.173	0.187	0.009	-0.034	0.051	19.9	0.402	0.688	0.723
X7A_LINE	CR1	LINE	0.035	-0.0109	0.08	10.2	1.493	0.136	0.148	0.009	-0.035	0.053	19.9	0.405	0.686	0.723
X7B_LINE	CR1	LINE	0.056	0.0103	0.102	10.3	2.403	0.0163	0.022	0.024	-0.02	0.068	19.9	1.065	0.287	0.44
X7C_LINE	CR1	LINE	0.051	0.0058	0.096	10.3	2.21	0.0272	0.035	0.029	-0.014	0.073	20	1.33	0.184	0.438
X8_LINE	CR1	LINE	0.056	0.0116	0.101	10.3	2.468	0.0137	0.019	0.009	-0.035	0.052	19.9	0.394	0.694	0.728
X9_LINE	L1	LINE	0.032	-0.0128	0.076	10.2	1.394	0.164	0.177	0.012	-0.031	0.054	19.9	0.54	0.589	0.641

### Sheet: S5
Association of RTE subfamily expression levels with sex
			Model 1							Model 2
Subfamily	Family	Superfamily	Estimate	Lower95	Upper95	Fstatistic	t_value	p.value	p.adj	Estimate	p.value	Lower95	Upper95	Fstatistic	t_value	p.adj
Alu	Alu	SINE	0.032	-0.04	0.103	20.3	0.867	0.386	0.999	0.011	-0.078	0.099	23.15	0.234	0.815	0.992
AluJb	Alu	SINE	0.021	-0.048	0.091	26.79	0.608	0.544	0.999	0.011	-0.074	0.095	28.77	0.246	0.806	0.992
AluJo	Alu	SINE	0.022	-0.048	0.091	25.72	0.614	0.539	0.999	0.013	-0.073	0.099	26.98	0.296	0.767	0.992
AluJr	Alu	SINE	0.019	-0.05	0.088	26.96	0.534	0.593	0.999	0.009	-0.076	0.094	28.16	0.202	0.84	0.992
AluJr4	Alu	SINE	0.02	-0.048	0.088	30.1	0.588	0.557	0.999	0.016	-0.068	0.101	30.09	0.379	0.705	0.992
AluSc	Alu	SINE	0.027	-0.044	0.098	21.61	0.748	0.455	0.999	0.007	-0.079	0.093	26.3	0.167	0.867	0.992
AluSc5	Alu	SINE	0.024	-0.048	0.095	19.87	0.644	0.52	0.999	0.006	-0.081	0.093	24.92	0.136	0.892	0.992
AluSc8	Alu	SINE	0.019	-0.053	0.09	19.58	0.507	0.612	0.999	0.002	-0.085	0.089	24.54	0.05	0.96	0.992
AluSg	Alu	SINE	0.019	-0.053	0.09	19.61	0.513	0.608	0.999	0.003	-0.085	0.09	24.49	0.059	0.953	0.992
AluSg4	Alu	SINE	0.018	-0.054	0.089	19.42	0.483	0.629	0.999	0.004	-0.084	0.091	24	0.08	0.936	0.992
AluSg7	Alu	SINE	0.015	-0.057	0.087	18.77	0.419	0.676	0.999	-0.001	-0.088	0.087	23.48	-0.014	0.989	0.996
AluSp	Alu	SINE	0.022	-0.049	0.092	23.47	0.603	0.547	0.999	0.006	-0.079	0.091	28.23	0.144	0.885	0.992
AluSq	Alu	SINE	0.02	-0.051	0.091	20.97	0.545	0.586	0.999	0.003	-0.084	0.09	25.44	0.07	0.944	0.992
AluSq10	Alu	SINE	0.007	-0.065	0.079	19.38	0.187	0.852	0.999	-0.004	-0.092	0.083	23.86	-0.098	0.922	0.992
AluSq2	Alu	SINE	0.018	-0.053	0.09	20.3	0.506	0.613	0.999	0.002	-0.084	0.089	25.19	0.052	0.958	0.992
AluSq4	Alu	SINE	0.025	-0.047	0.097	19.3	0.674	0.5	0.999	0.015	-0.072	0.103	23.92	0.346	0.729	0.992
AluSx	Alu	SINE	0.018	-0.053	0.09	20.63	0.506	0.613	0.999	0.002	-0.084	0.089	25.06	0.056	0.955	0.992
AluSx1	Alu	SINE	0.02	-0.051	0.091	21.95	0.562	0.574	0.999	-0.000289	-0.086	0.086	26.91	-0.007	0.995	0.997
AluSx3	Alu	SINE	0.021	-0.05	0.091	22.83	0.579	0.563	0.999	0.005	-0.081	0.09	27.24	0.104	0.917	0.992
AluSx4	Alu	SINE	0.024	-0.048	0.095	19.79	0.652	0.515	0.999	0.007	-0.08	0.094	23.96	0.158	0.874	0.992
AluSz	Alu	SINE	0.019	-0.052	0.09	21.92	0.529	0.597	0.999	0.002	-0.084	0.089	26.13	0.054	0.957	0.992
AluSz6	Alu	SINE	0.022	-0.049	0.092	22.86	0.604	0.546	0.999	0.007	-0.08	0.093	26.1	0.153	0.879	0.992
AluY	Alu	SINE	0.027	-0.045	0.098	19.67	0.73	0.466	0.999	0.004	-0.083	0.09	25.58	0.085	0.932	0.992
AluYa5	Alu	SINE	0.015	-0.051	0.081	36.13	0.449	0.654	0.999	0.006	-0.074	0.086	39.19	0.151	0.88	0.992
AluYa8	Alu	SINE	0.027	-0.046	0.099	17.48	0.725	0.468	0.999	-0.003	-0.09	0.083	24.8	-0.077	0.939	0.992
AluYb8	Alu	SINE	0.019	-0.047	0.085	36.59	0.571	0.568	0.999	0.005	-0.075	0.086	37.76	0.131	0.895	0.992
AluYb9	Alu	SINE	0.027	-0.035	0.089	51.74	0.86	0.39	0.999	0.002	-0.073	0.078	48.6	0.06	0.952	0.992
AluYc	Alu	SINE	0.031	-0.041	0.103	18.89	0.854	0.393	0.999	0.007	-0.081	0.094	24.67	0.147	0.883	0.992
AluYc3	Alu	SINE	0.016	-0.055	0.087	21.2	0.448	0.654	0.999	-0.014	-0.1	0.073	26.14	-0.308	0.758	0.992
AluYd8	Alu	SINE	-0.0174	-0.089	0.054	20.76	-0.479	0.632	0.999	-0.035	-0.123	0.053	21.93	-0.781	0.435	0.992
AluYe5	Alu	SINE	0.019	-0.051	0.089	23.16	0.527	0.598	0.999	0.011	-0.074	0.096	27.96	0.256	0.798	0.992
AluYe6	Alu	SINE	0.028	-0.044	0.101	17.21	0.77	0.441	0.999	0.014	-0.073	0.102	22.42	0.318	0.751	0.992
AluYf1	Alu	SINE	0.023	-0.049	0.095	18.77	0.616	0.538	0.999	0.004	-0.083	0.091	24.53	0.098	0.922	0.992
AluYg6	Alu	SINE	0.003	-0.067	0.072	25.56	0.075	0.94	0.999	-0.007	-0.092	0.078	26.76	-0.165	0.869	0.992
AluYh3	Alu	SINE	0.051	-0.022	0.123	18.15	1.374	0.17	0.999	0.029	-0.059	0.116	23.99	0.647	0.518	0.992
AluYh3a3	Alu	SINE	0.026	-0.046	0.098	19.06	0.714	0.476	0.999	0.016	-0.071	0.103	24.39	0.355	0.723	0.992
AluYh7	Alu	SINE	0.082	0.007	0.157	11.03	2.135	0.033	0.353	0.095	0.003	0.187	15.27	2.02	0.044	0.516
AluYh9	Alu	SINE	0.02	-0.055	0.095	10.86	0.527	0.598	0.999	0.007	-0.085	0.098	16.31	0.146	0.884	0.992
AluYi6_4d	Alu	SINE	0.033	-0.04	0.107	15.6	0.891	0.373	0.999	0.035	-0.054	0.124	20.74	0.77	0.441	0.992
AluYi6	Alu	SINE	0.029	-0.043	0.101	18.05	0.784	0.433	0.999	-0.002	-0.09	0.086	23	-0.054	0.957	0.992
AluYj4	Alu	SINE	0.04	-0.034	0.114	14.39	1.06	0.289	0.999	0.019	-0.069	0.107	22.91	0.428	0.669	0.992
AluYk11	Alu	SINE	0.025	-0.047	0.097	18.77	0.677	0.498	0.999	0.015	-0.074	0.104	21.36	0.336	0.737	0.992
AluYk12	Alu	SINE	0.017	-0.055	0.089	19.48	0.462	0.644	0.999	-0.011	-0.099	0.077	21.91	-0.244	0.807	0.992
AluYk2	Alu	SINE	0.012	-0.06	0.083	20.32	0.328	0.743	0.999	-0.01	-0.096	0.077	25.66	-0.223	0.824	0.992
AluYk3	Alu	SINE	0.026	-0.046	0.098	20.1	0.712	0.477	0.999	0.008	-0.078	0.095	25.65	0.188	0.851	0.992
AluYk4	Alu	SINE	0.008	-0.063	0.08	20.04	0.226	0.821	0.999	-0.008	-0.095	0.079	24.71	-0.185	0.854	0.992
AluYm1	Alu	SINE	0.022	-0.051	0.095	16.9	0.593	0.553	0.999	0.007	-0.081	0.094	23.56	0.148	0.882	0.992
AmnSINE1	5S-Deu-L2	SINE	0.005	-0.062	0.072	33.57	0.143	0.886	0.999	0.014	-0.071	0.099	28.62	0.333	0.739	0.992
AmnSINE2	tRNA-Deu	SINE	0.045	-0.024	0.113	29.03	1.284	0.199	0.999	0.042	-0.045	0.129	24.81	0.94	0.347	0.992
CR1_Mam	CR1	LINE	0.004	-0.064	0.071	32.48	0.102	0.919	0.999	0.024	-0.061	0.109	29.67	0.56	0.576	0.992
CR1-11_Crp	CR1	LINE	-0.0293	-0.105	0.046	10.53	-0.763	0.446	0.999	-0.029	-0.123	0.064	11.16	-0.618	0.537	0.992
CR1-12_AMi	CR1	LINE	-0.0298	-0.099	0.04	25.49	-0.84	0.401	0.999	-0.042	-0.127	0.044	27.12	-0.953	0.341	0.992
CR1-13_AMi	CR1	LINE	0.016	-0.056	0.088	19.54	0.437	0.662	0.999	0.006	-0.084	0.096	19.16	0.132	0.895	0.992
CR1-16_AMi	CR1	LINE	0.044	-0.024	0.113	27.78	1.269	0.205	0.999	0.06	-0.026	0.146	27.62	1.369	0.171	0.992
CR1-3_Croc	CR1	LINE	0.02	-0.049	0.088	28.32	0.564	0.573	0.999	0.024	-0.062	0.111	26.06	0.553	0.581	0.992
CR1-L3A_Croc	CR1	LINE	0.004	-0.065	0.073	27.63	0.113	0.91	0.999	0.025	-0.061	0.111	26.92	0.578	0.563	0.992
ERV24_Prim-int	ERV1	LTR	0.239	0.167	0.31	20.79	6.566	6.28e-11	2.27e-09	0.252	0.167	0.337	27.79	5.82	6.71e-09	2.81e-07
ERV24B_Prim-int	ERV1	LTR	-0.00433	-0.075	0.066	23.45	-0.121	0.904	0.999	0.011	-0.074	0.096	28.43	0.246	0.806	0.992
ERV3-16A3_I-int	ERVL	LTR	0.013	-0.058	0.085	20.03	0.365	0.715	0.999	0.013	-0.072	0.098	27.38	0.299	0.765	0.992
ERV3-16A3_LTR	ERVL	LTR	0.005	-0.066	0.075	22.35	0.129	0.897	0.999	0.002	-0.084	0.088	26.76	0.05	0.96	0.992
ERVL-B4-int	ERVL	LTR	0.012	-0.058	0.082	23.22	0.336	0.737	0.999	0.017	-0.067	0.102	29.3	0.405	0.685	0.992
ERVL-E-int	ERVL	LTR	-0.00843	-0.079	0.062	23.74	-0.236	0.814	0.999	0.007	-0.078	0.092	28.31	0.164	0.87	0.992
ERVL-int	ERVL	LTR	-0.0322	-0.103	0.039	20.69	-0.884	0.377	0.999	-0.019	-0.105	0.067	26.13	-0.436	0.663	0.992
ERVL47-int	ERVL	LTR	0.031	-0.043	0.105	13.3	0.816	0.415	0.999	0.029	-0.059	0.117	20.92	0.643	0.52	0.992
FAM	Alu	SINE	0.016	-0.053	0.084	30.09	0.447	0.655	0.999	0.007	-0.079	0.093	24.72	0.163	0.87	0.992
FLAM_A	Alu	SINE	0.023	-0.047	0.092	25.89	0.642	0.521	0.999	0.018	-0.07	0.105	25.08	0.395	0.693	0.992
FLAM_C	Alu	SINE	0.018	-0.052	0.087	25.15	0.497	0.62	0.999	0.009	-0.078	0.096	25.55	0.2	0.841	0.992
FRAM	Alu	SINE	0.025	-0.043	0.094	27.65	0.723	0.47	0.999	0.016	-0.069	0.101	28.94	0.367	0.714	0.992
HAL1	L1	LINE	0.002	-0.067	0.071	27.99	0.051	0.96	0.999	0.013	-0.071	0.097	30.83	0.301	0.763	0.992
HAL1b	L1	LINE	0.000333	-0.068	0.069	28.61	0.01	0.992	0.999	0.02	-0.064	0.104	30.3	0.464	0.642	0.992
HAL1M8	L1	LINE	0.001	-0.068	0.071	24.94	0.037	0.971	0.999	0.02	-0.066	0.105	28.32	0.448	0.654	0.992
HAL1ME	L1	LINE	0.003	-0.066	0.071	29.58	0.074	0.941	0.999	0.012	-0.072	0.096	31.08	0.273	0.785	0.992
Harlequin-int	ERV1	LTR	0.186	0.119	0.254	31.89	5.41	6.92e-08	2.2e-06	0.213	0.131	0.295	35.14	5.109	3.51e-07	1.21e-05
HERV-Fc1-int	ERV1	LTR	-0.0395	-0.115	0.036	9.72	-1.024	0.306	0.999	-0.013	-0.107	0.081	11.85	-0.263	0.792	0.992
HERV1_I-int	ERV1	LTR	1.32	1.263	1.367	104.97	49.47	0	0	1.3	1.237	1.368	88.22	39.134	9.45e-257	3.76e-254
HERV1_LTRa	ERV1	LTR	-0.0284	-0.104	0.047	10.44	-0.739	0.46	0.999	0.01	-0.083	0.103	12.63	0.219	0.826	0.992
HERV1_LTRb	ERV1	LTR	-0.12	-0.196	-0.043	8.23	-3.074	0.002	0.033	-0.14	-0.236	-0.043	8.43	-2.848	0.004	0.077
HERV1_LTRc	ERV1	LTR	1.2	1.14	1.254	73.91	40.985	1.05e-279	2.78e-277	1.18	1.111	1.255	62.76	32.318	5.34e-189	1.42e-186
HERV1_LTRd	ERV1	LTR	-0.0355	-0.108	0.037	18.04	-0.964	0.335	0.999	-0.049	-0.137	0.04	18.87	-1.075	0.282	0.992
HERV1_LTRe	ERV1	LTR	1.42	1.367	1.475	92.6	51.581	0	0	1.41	1.341	1.473	85.03	41.791	5.9e-284	4.69e-281
HERV15-int	ERV1	LTR	0.164	0.097	0.231	34.58	4.826	1.48e-06	3.79e-05	0.181	0.099	0.263	33.85	4.335	1.52e-05	0.000449
HERV16-int	ERVL	LTR	0.022	-0.05	0.094	19.07	0.609	0.542	0.999	0.02	-0.066	0.107	25.56	0.467	0.64	0.992
HERV17-int	ERV1	LTR	0.021	-0.048	0.09	26.78	0.601	0.548	0.999	0.029	-0.055	0.112	31.2	0.674	0.5	0.992
HERV3-int	ERV1	LTR	0.333	0.264	0.402	26.95	9.437	8.64e-21	5.28e-19	0.344	0.26	0.428	29.93	8.037	1.46e-15	9.67e-14
HERV30-int	ERV1	LTR	0.026	-0.044	0.097	22.47	0.73	0.466	0.999	0.012	-0.075	0.098	23.03	0.261	0.794	0.992
HERV35I-int	ERV1	LTR	0.02	-0.048	0.089	27.74	0.584	0.559	0.999	0.013	-0.07	0.095	34.36	0.3	0.764	0.992
HERV4_I-int	ERV1	LTR	0.081	0.011	0.15	26.57	2.285	0.022	0.27	0.095	0.01	0.18	27.97	2.194	0.028	0.373
HERV9-int	ERV1	LTR	0.243	0.175	0.31	31.05	7.017	2.92e-12	1.29e-10	0.26	0.177	0.343	32.96	6.143	9.5e-10	4.44e-08
HERV9N-int	ERV1	LTR	0.353	0.285	0.421	30.43	10.186	6.87e-24	4.55e-22	0.341	0.259	0.423	35.35	8.183	4.53e-16	3.28e-14
HERV9NC-int	ERV1	LTR	0.09	0.02	0.161	23.46	2.523	0.012	0.155	0.061	-0.027	0.149	22.23	1.364	0.173	0.992
HERVE_a-int	ERV1	LTR	0.072	0.002	0.141	25.99	2.018	0.044	0.434	0.101	0.016	0.186	27.77	2.331	0.02	0.292
HERVE-int	ERV1	LTR	0.018	-0.05	0.086	30.16	0.514	0.608	0.999	0.04	-0.044	0.124	30.93	0.941	0.347	0.992
HERVFH19-int	ERV1	LTR	-0.0556	-0.128	0.017	16.63	-1.496	0.135	0.871	-0.071	-0.157	0.015	24.34	-1.611	0.107	0.87
HERVFH21-int	ERV1	LTR	-0.0949	-0.168	-0.022	15.89	-2.543	0.011	0.149	-0.055	-0.143	0.032	22.8	-1.243	0.214	0.992
HERVH-int	ERV1	LTR	0.000815	-0.071	0.073	18.35	0.022	0.982	0.999	0.012	-0.073	0.097	28.42	0.269	0.788	0.992
HERVH48-int	ERV1	LTR	-0.0139	-0.085	0.057	22.67	-0.387	0.699	0.999	0.015	-0.07	0.1	27.95	0.339	0.735	0.992
HERVI-int	ERV1	LTR	0.048	-0.023	0.119	21.95	1.331	0.183	0.999	0.04	-0.044	0.123	30.62	0.929	0.353	0.992
HERVIP10B3-int	ERV1	LTR	0.237	0.169	0.306	29.93	6.832	1.05e-11	4.41e-10	0.227	0.145	0.309	34.04	5.406	7.12e-08	2.7e-06
HERVIP10F-int	ERV1	LTR	0.063	-0.008	0.134	21.65	1.731	0.084	0.645	0.087	0.002	0.173	27.03	2.001	0.046	0.528
HERVIP10FH-int	ERV1	LTR	0.034	-0.038	0.107	17.08	0.928	0.354	0.999	0.029	-0.056	0.114	29.07	0.674	0.5	0.992
HERVK-int	ERVK	LTR	0.000722	-0.066	0.068	33.71	0.021	0.983	0.999	0.025	-0.057	0.108	33.88	0.605	0.546	0.992
HERVK11-int	ERVK	LTR	0.03	-0.039	0.098	29.03	0.848	0.397	0.999	0.037	-0.045	0.12	32.44	0.886	0.376	0.992
HERVK11D-int	ERVK	LTR	0.034	-0.04	0.109	12.7	0.904	0.366	0.999	0.087	-0.001	0.175	20.72	1.929	0.054	0.579
HERVK13-int	ERVK	LTR	0.036	-0.033	0.106	25.81	1.023	0.306	0.999	0.027	-0.06	0.113	23.92	0.608	0.543	0.992
HERVK14-int	ERVK	LTR	0.041	-0.028	0.111	26.21	1.169	0.243	0.999	0.055	-0.029	0.139	30.37	1.292	0.196	0.992
HERVK14C-int	ERVK	LTR	0.013	-0.062	0.087	12.22	0.329	0.742	0.999	0.031	-0.06	0.122	17.01	0.67	0.503	0.992
HERVK22-int	ERVK	LTR	0.366	0.299	0.432	35.85	10.813	1.19e-26	1.05e-24	0.396	0.314	0.477	35.33	9.541	3.49e-21	3.47e-19
HERVK3-int	ERVK	LTR	-0.0108	-0.08	0.058	28.07	-0.309	0.757	0.999	0.01	-0.074	0.094	29.29	0.229	0.819	0.992
HERVK9-int	ERVK	LTR	0.046	-0.021	0.113	34.2	1.35	0.177	0.999	0.088	0.006	0.17	34.32	2.106	0.035	0.444
HERVKC4-int	ERVK	LTR	-0.0103	-0.084	0.064	13.33	-0.272	0.786	0.999	0.016	-0.074	0.107	17.59	0.356	0.722	0.992
HERVL-int	ERVL	LTR	0.014	-0.056	0.084	24.06	0.386	0.699	0.999	0.024	-0.06	0.107	30.18	0.548	0.584	0.992
HERVL18-int	ERVL	LTR	0.004	-0.066	0.074	25.4	0.113	0.91	0.999	0.004	-0.081	0.089	27.15	0.085	0.932	0.992
HERVL32-int	ERVL	LTR	-0.00988	-0.082	0.063	17.27	-0.267	0.79	0.999	0.029	-0.058	0.116	22.87	0.65	0.516	0.992
HERVL40-int	ERVL	LTR	0.041	-0.029	0.11	26.75	1.152	0.25	0.999	0.048	-0.037	0.133	28.2	1.117	0.264	0.992
HERVL66-int	ERVL	LTR	0.022	-0.05	0.095	18.36	0.61	0.542	0.999	0.042	-0.046	0.13	21.29	0.929	0.353	0.992
HERVL74-int	ERVL	LTR	-0.0481	-0.12	0.024	19.14	-1.313	0.189	0.999	-0.01	-0.098	0.078	23.04	-0.218	0.827	0.992
HERVP71A-int	ERV1	LTR	0.027	-0.045	0.098	20.55	0.73	0.466	0.999	0.016	-0.07	0.101	27.05	0.362	0.717	0.992
HERVS71-int	ERV1	LTR	0.009	-0.059	0.077	29.58	0.252	0.801	0.999	0.043	-0.04	0.126	32.09	1.011	0.312	0.992
HUERS-P1-int	ERV1	LTR	0.018	-0.052	0.087	26.35	0.498	0.619	0.999	0.025	-0.058	0.107	33.43	0.583	0.56	0.992
HUERS-P2-int	ERV1	LTR	0.247	0.175	0.318	20.02	6.758	1.74e-11	6.92e-10	0.241	0.155	0.326	26.69	5.517	3.83e-08	1.52e-06
HUERS-P3-int	ERV1	LTR	0.303	0.234	0.372	26.96	8.599	1.41e-17	7.48e-16	0.309	0.226	0.392	31.53	7.284	4.46e-13	2.73e-11
HUERS-P3b-int	ERV1	LTR	-0.0126	-0.08	0.055	31.75	-0.366	0.715	0.999	0.009	-0.074	0.091	32.89	0.204	0.838	0.992
L1HS	L1	LINE	-0.0181	-0.084	0.048	36.31	-0.536	0.592	0.999	-0.007	-0.088	0.073	38.34	-0.183	0.855	0.992
L1M	L1	LINE	0.009	-0.059	0.077	30.16	0.255	0.798	0.999	0.025	-0.06	0.111	29.19	0.584	0.559	0.992
L1M1	L1	LINE	-0.0191	-0.079	0.041	61.62	-0.627	0.53	0.999	-0.037	-0.113	0.04	51.4	-0.943	0.346	0.992
L1M2	L1	LINE	0.034	-0.036	0.103	25.27	0.947	0.344	0.999	0.046	-0.038	0.13	30.98	1.076	0.282	0.992
L1M2a	L1	LINE	0.049	-0.021	0.118	25.49	1.377	0.169	0.999	0.044	-0.04	0.127	31.23	1.023	0.306	0.992
L1M2a1	L1	LINE	-0.0313	-0.1	0.038	27.12	-0.888	0.375	0.999	-0.015	-0.099	0.069	29.9	-0.34	0.734	0.992
L1M2b	L1	LINE	0.022	-0.05	0.094	19.33	0.601	0.548	0.999	0.045	-0.042	0.132	24.63	1.015	0.31	0.992
L1M2c	L1	LINE	0.015	-0.057	0.087	18.57	0.4	0.689	0.999	0.024	-0.061	0.11	26.36	0.558	0.577	0.992
L1M3	L1	LINE	0.023	-0.047	0.093	25.2	0.645	0.519	0.999	0.035	-0.05	0.12	29.54	0.807	0.419	0.992
L1M3a	L1	LINE	0.045	-0.022	0.113	31.76	1.316	0.188	0.999	0.089	0.006	0.172	31.74	2.101	0.036	0.444
L1M3b	L1	LINE	0.009	-0.063	0.081	18.98	0.236	0.814	0.999	0.021	-0.064	0.106	27.21	0.488	0.626	0.992
L1M3c	L1	LINE	0.004	-0.067	0.076	21.35	0.122	0.903	0.999	-0.001	-0.085	0.084	29.06	-0.015	0.988	0.996
L1M3d	L1	LINE	0.01	-0.061	0.08	22.87	0.273	0.785	0.999	0.03	-0.054	0.115	28.64	0.704	0.481	0.992
L1M3de	L1	LINE	-0.0452	-0.117	0.026	20.1	-1.239	0.215	0.999	-0.018	-0.103	0.068	26.53	-0.402	0.688	0.992
L1M3e	L1	LINE	0.017	-0.054	0.089	20.69	0.479	0.632	0.999	0.034	-0.052	0.12	26.64	0.775	0.438	0.992
L1M3f	L1	LINE	0.05	-0.02	0.12	24.35	1.411	0.158	0.983	0.058	-0.027	0.142	29.61	1.343	0.18	0.992
L1M4	L1	LINE	0.023	-0.045	0.092	28.2	0.664	0.507	0.999	0.036	-0.047	0.12	31.35	0.854	0.393	0.992
L1M4a1	L1	LINE	0.002	-0.067	0.072	25.98	0.069	0.945	0.999	0.019	-0.066	0.103	29.35	0.433	0.665	0.992
L1M4a2	L1	LINE	0.004	-0.065	0.074	25.8	0.123	0.902	0.999	0.021	-0.063	0.106	30.4	0.502	0.616	0.992
L1M4b	L1	LINE	0.042	-0.029	0.112	23.68	1.158	0.247	0.999	0.056	-0.028	0.14	30.08	1.304	0.192	0.992
L1M4c	L1	LINE	-0.0226	-0.092	0.046	27.32	-0.642	0.521	0.999	0.014	-0.07	0.097	31.7	0.322	0.747	0.992
L1M5	L1	LINE	-0.00169	-0.07	0.066	30.79	-0.049	0.961	0.999	0.015	-0.069	0.099	31.42	0.359	0.72	0.992
L1M6	L1	LINE	-0.000985	-0.07	0.068	28.48	-0.028	0.978	0.999	0.016	-0.069	0.1	30.76	0.362	0.718	0.992
L1M6B	L1	LINE	0.016	-0.053	0.085	28.72	0.458	0.647	0.999	0.034	-0.051	0.12	28.18	0.79	0.43	0.992
L1M7	L1	LINE	-0.00975	-0.08	0.06	24.77	-0.274	0.784	0.999	0.012	-0.073	0.096	29.41	0.267	0.789	0.992
L1M8	L1	LINE	-0.00566	-0.075	0.064	25.58	-0.16	0.873	0.999	0.004	-0.08	0.088	30.43	0.087	0.931	0.992
L1MA1	L1	LINE	-0.0116	-0.082	0.059	22.52	-0.322	0.747	0.999	-0.000472	-0.084	0.083	31.17	-0.011	0.991	0.996
L1MA10	L1	LINE	-0.01	-0.08	0.06	24.36	-0.281	0.778	0.999	0.013	-0.072	0.098	29.06	0.301	0.764	0.992
L1MA2	L1	LINE	-0.00547	-0.076	0.065	23.96	-0.153	0.878	0.999	0.013	-0.07	0.097	30.98	0.313	0.754	0.992
L1MA3	L1	LINE	0.018	-0.052	0.088	24.32	0.496	0.62	0.999	0.036	-0.047	0.12	31.73	0.858	0.391	0.992
L1MA4	L1	LINE	0.003	-0.067	0.072	26.1	0.082	0.935	0.999	0.017	-0.066	0.1	32.17	0.401	0.688	0.992
L1MA4A	L1	LINE	0.035	-0.035	0.105	24.17	0.969	0.333	0.999	0.052	-0.031	0.136	31.58	1.224	0.221	0.992
L1MA5	L1	LINE	0.002	-0.067	0.072	25.79	0.068	0.945	0.999	0.022	-0.062	0.105	31.16	0.507	0.612	0.992
L1MA5A	L1	LINE	-0.00408	-0.073	0.065	27.67	-0.116	0.908	0.999	0.016	-0.067	0.1	31.8	0.386	0.7	0.992
L1MA6	L1	LINE	0.02	-0.05	0.089	26.39	0.554	0.579	0.999	0.031	-0.052	0.114	32.3	0.731	0.465	0.992
L1MA7	L1	LINE	0.009	-0.06	0.078	26.94	0.257	0.797	0.999	0.026	-0.057	0.109	31.98	0.615	0.539	0.992
L1MA8	L1	LINE	-0.00143	-0.071	0.068	26.03	-0.041	0.968	0.999	0.017	-0.067	0.101	31.33	0.399	0.69	0.992
L1MA9	L1	LINE	0.003	-0.067	0.073	24.16	0.09	0.928	0.999	0.018	-0.066	0.102	30.31	0.414	0.679	0.992
L1MB1	L1	LINE	0.004	-0.066	0.074	23.84	0.119	0.905	0.999	0.019	-0.065	0.103	30.31	0.441	0.659	0.992
L1MB2	L1	LINE	0.02	-0.048	0.088	30.97	0.571	0.568	0.999	0.03	-0.053	0.113	33.36	0.71	0.478	0.992
L1MB3	L1	LINE	0.007	-0.062	0.077	25.87	0.208	0.835	0.999	0.019	-0.066	0.103	29.97	0.432	0.666	0.992
L1MB4	L1	LINE	0.023	-0.045	0.091	29.64	0.657	0.511	0.999	0.035	-0.048	0.119	31.68	0.833	0.405	0.992
L1MB5	L1	LINE	0.028	-0.041	0.098	25.63	0.797	0.425	0.999	0.035	-0.05	0.12	29.47	0.809	0.419	0.992
L1MB7	L1	LINE	0.011	-0.058	0.079	28.41	0.3	0.764	0.999	0.024	-0.06	0.108	31.18	0.559	0.576	0.992
L1MB8	L1	LINE	0.003	-0.066	0.071	28.39	0.077	0.938	0.999	0.018	-0.066	0.101	31.29	0.413	0.68	0.992
L1MC	L1	LINE	-0.0138	-0.082	0.055	28.06	-0.392	0.695	0.999	0.002	-0.083	0.086	30.33	0.039	0.969	0.994
L1MC1	L1	LINE	0.002	-0.067	0.071	26.27	0.056	0.955	0.999	0.02	-0.063	0.104	31.52	0.479	0.632	0.992
L1MC2	L1	LINE	0.01	-0.059	0.08	26.32	0.293	0.77	0.999	0.028	-0.056	0.112	31.02	0.652	0.515	0.992
L1MC3	L1	LINE	0.009	-0.061	0.079	24.91	0.256	0.798	0.999	0.022	-0.062	0.106	30.9	0.52	0.603	0.992
L1MC4	L1	LINE	0.002	-0.067	0.071	27.55	0.05	0.96	0.999	0.019	-0.065	0.104	30.16	0.449	0.654	0.992
L1MC4a	L1	LINE	0.000661	-0.068	0.069	29.63	0.019	0.985	0.999	0.016	-0.068	0.099	31.08	0.362	0.717	0.992
L1MC5	L1	LINE	0.000208	-0.068	0.068	31.25	0.006	0.995	0.999	0.017	-0.067	0.101	31.24	0.389	0.697	0.992
L1MC5a	L1	LINE	0.002	-0.066	0.07	31.8	0.057	0.955	0.999	0.021	-0.063	0.105	31.53	0.497	0.619	0.992
L1MCa	L1	LINE	0.031	-0.04	0.102	22.77	0.862	0.389	0.999	0.046	-0.038	0.13	30.2	1.075	0.282	0.992
L1MCb	L1	LINE	0.012	-0.06	0.083	20.68	0.322	0.747	0.999	0.028	-0.057	0.113	28.19	0.642	0.521	0.992
L1MCc	L1	LINE	0.013	-0.057	0.082	25.32	0.351	0.726	0.999	0.023	-0.061	0.107	29.91	0.534	0.593	0.992
L1MD	L1	LINE	0.011	-0.057	0.08	29.18	0.327	0.744	0.999	0.028	-0.056	0.112	31.96	0.658	0.511	0.992
L1MD1	L1	LINE	0.005	-0.064	0.073	29.58	0.135	0.892	0.999	0.021	-0.06	0.103	35.74	0.513	0.608	0.992
L1MD2	L1	LINE	0.004	-0.065	0.073	26.8	0.115	0.909	0.999	0.024	-0.06	0.108	30.6	0.559	0.576	0.992
L1MD3	L1	LINE	-0.0102	-0.078	0.058	30.15	-0.293	0.77	0.999	0.006	-0.078	0.089	31.39	0.13	0.897	0.992
L1MDa	L1	LINE	0.01	-0.06	0.08	24.44	0.285	0.776	0.999	0.024	-0.06	0.108	30.32	0.566	0.571	0.992
L1MDb	L1	LINE	0.169	0.099	0.239	23.37	4.707	2.65e-06	6.39e-05	0.181	0.096	0.266	28.51	4.178	3.05e-05	0.000809
L1ME1	L1	LINE	0.002	-0.067	0.071	27.16	0.059	0.953	0.999	0.021	-0.063	0.105	30.82	0.483	0.629	0.992
L1ME2	L1	LINE	0.004	-0.064	0.073	27.43	0.127	0.899	0.999	0.025	-0.059	0.109	30.81	0.589	0.556	0.992
L1ME2z	L1	LINE	2.95e-05	-0.068	0.068	29.44	0.001	0.999	0.999	0.015	-0.069	0.1	30.52	0.356	0.722	0.992
L1ME3	L1	LINE	0.000893	-0.068	0.07	27.76	0.025	0.98	0.999	0.015	-0.069	0.1	30.32	0.355	0.722	0.992
L1ME3A	L1	LINE	0.001	-0.068	0.071	27.01	0.042	0.967	0.999	0.013	-0.072	0.098	29.5	0.303	0.762	0.992
L1ME3B	L1	LINE	-0.00626	-0.075	0.062	28.06	-0.178	0.858	0.999	0.019	-0.066	0.103	29.96	0.436	0.663	0.992
L1ME3C	L1	LINE	-0.0033	-0.072	0.065	28.46	-0.094	0.925	0.999	0.018	-0.067	0.103	29.63	0.416	0.678	0.992
L1ME3Cz	L1	LINE	0.001	-0.067	0.069	30.99	0.029	0.977	0.999	0.02	-0.064	0.103	31.45	0.459	0.646	0.992
L1ME3D	L1	LINE	-0.00406	-0.072	0.064	30.37	-0.117	0.907	0.999	0.013	-0.071	0.096	32.26	0.298	0.766	0.992
L1ME3E	L1	LINE	0.024	-0.045	0.092	30.07	0.675	0.499	0.999	0.04	-0.044	0.123	31.55	0.933	0.351	0.992
L1ME3F	L1	LINE	-0.00411	-0.073	0.064	28.59	-0.118	0.906	0.999	0.015	-0.069	0.099	30.49	0.346	0.73	0.992
L1ME3G	L1	LINE	0.003	-0.064	0.07	33.08	0.09	0.928	0.999	0.023	-0.061	0.106	31.93	0.53	0.596	0.992
L1ME4a	L1	LINE	0.001	-0.065	0.067	37.53	0.03	0.976	0.999	0.014	-0.068	0.097	34.62	0.338	0.735	0.992
L1ME4b	L1	LINE	0.002	-0.065	0.069	32.71	0.059	0.953	0.999	0.016	-0.068	0.1	31.54	0.377	0.706	0.992
L1ME4c	L1	LINE	0.004	-0.062	0.07	37.39	0.113	0.91	0.999	0.019	-0.064	0.102	33.76	0.448	0.654	0.992
L1ME5	L1	LINE	-0.00377	-0.074	0.066	24.28	-0.106	0.916	0.999	0.005	-0.08	0.089	29.6	0.112	0.911	0.992
L1MEa	L1	LINE	0.033	-0.036	0.101	29.37	0.939	0.348	0.999	0.029	-0.054	0.113	31.3	0.685	0.493	0.992
L1MEb	L1	LINE	-0.000369	-0.069	0.068	27.83	-0.011	0.992	0.999	0.015	-0.069	0.1	29.74	0.358	0.72	0.992
L1MEc	L1	LINE	0.002	-0.067	0.071	26.38	0.061	0.952	0.999	0.018	-0.066	0.102	31.14	0.424	0.672	0.992
L1MEd	L1	LINE	-0.00305	-0.072	0.066	26.35	-0.086	0.931	0.999	0.015	-0.07	0.099	30.41	0.343	0.732	0.992
L1MEf	L1	LINE	-0.00824	-0.078	0.061	25.17	-0.232	0.817	0.999	0.011	-0.073	0.095	30.28	0.259	0.795	0.992
L1MEg	L1	LINE	0.003	-0.067	0.074	23.58	0.093	0.926	0.999	0.013	-0.072	0.098	29.1	0.306	0.76	0.992
L1MEg1	L1	LINE	-0.0116	-0.08	0.057	29.69	-0.332	0.74	0.999	0.012	-0.072	0.095	32.01	0.27	0.787	0.992
L1MEg2	L1	LINE	0.009	-0.06	0.078	28.22	0.262	0.793	0.999	0.023	-0.062	0.108	29.11	0.534	0.593	0.992
L1MEh	L1	LINE	0.003	-0.066	0.073	25.57	0.087	0.931	0.999	0.009	-0.075	0.093	30.35	0.213	0.831	0.992
L1MEi	L1	LINE	-0.0151	-0.085	0.055	25.18	-0.426	0.67	0.999	0.005	-0.08	0.09	28.7	0.121	0.904	0.992
L1MEj	L1	LINE	-0.0101	-0.08	0.059	26.01	-0.287	0.774	0.999	0.007	-0.077	0.092	29.9	0.169	0.866	0.992
L1P1	L1	LINE	0.022	-0.046	0.09	30	0.634	0.526	0.999	0.025	-0.057	0.107	35.09	0.593	0.553	0.992
L1P2	L1	LINE	0.009	-0.06	0.078	27.92	0.249	0.804	0.999	0.018	-0.065	0.101	33.18	0.424	0.671	0.992
L1P3	L1	LINE	0.051	-0.01	0.111	59.29	1.65	0.099	0.703	0.061	-0.01	0.133	59.34	1.681	0.093	0.836
L1P3b	L1	LINE	0.12	0.045	0.195	10.93	3.13	0.002	0.028	0.102	0.011	0.193	16.16	2.204	0.028	0.372
L1P4	L1	LINE	0.072	0.001	0.144	21.25	1.998	0.046	0.446	0.084	-0.001	0.168	28.94	1.931	0.054	0.579
L1P4a	L1	LINE	0.057	-0.016	0.129	18.21	1.536	0.125	0.835	0.082	-0.003	0.168	26.83	1.89	0.059	0.598
L1P4b	L1	LINE	-0.0326	-0.107	0.042	13.44	-0.862	0.389	0.999	0.016	-0.073	0.105	19.25	0.347	0.728	0.992
L1P4c	L1	LINE	0.079	0.007	0.151	18.65	2.142	0.032	0.352	0.038	-0.051	0.126	20.32	0.83	0.407	0.992
L1P4d	L1	LINE	-0.0403	-0.116	0.035	9.97	-1.045	0.296	0.999	-0.031	-0.121	0.059	17.47	-0.674	0.5	0.992
L1P4e	L1	LINE	-0.0021	-0.077	0.073	11.49	-0.055	0.956	0.999	-0.013	-0.102	0.076	20.1	-0.292	0.77	0.992
L1P5	L1	LINE	0.045	-0.026	0.116	22.51	1.251	0.211	0.999	0.048	-0.038	0.134	25.83	1.1	0.271	0.992
L1PA10	L1	LINE	0.011	-0.059	0.081	23.97	0.301	0.763	0.999	0.027	-0.057	0.111	30.68	0.638	0.524	0.992
L1PA11	L1	LINE	0.009	-0.061	0.078	24.95	0.244	0.807	0.999	0.021	-0.062	0.105	31.33	0.499	0.618	0.992
L1PA12	L1	LINE	0.018	-0.049	0.086	32.16	0.538	0.59	0.999	0.044	-0.036	0.124	37.82	1.071	0.284	0.992
L1PA13	L1	LINE	0.001	-0.069	0.072	22.62	0.034	0.973	0.999	0.014	-0.07	0.097	30.48	0.316	0.752	0.992
L1PA14	L1	LINE	0.02	-0.05	0.09	25.2	0.56	0.575	0.999	0.036	-0.047	0.119	32.08	0.844	0.399	0.992
L1PA15-16	L1	LINE	0.065	-0.007	0.137	18.91	1.779	0.075	0.599	0.073	-0.012	0.158	28.09	1.678	0.094	0.836
L1PA15	L1	LINE	0.039	-0.031	0.11	22.93	1.097	0.273	0.999	0.05	-0.034	0.134	30.11	1.166	0.244	0.992
L1PA16	L1	LINE	0.006	-0.065	0.077	22.28	0.171	0.864	0.999	0.019	-0.065	0.104	29.48	0.447	0.655	0.992
L1PA17	L1	LINE	0.008	-0.062	0.078	24.49	0.221	0.825	0.999	0.023	-0.062	0.107	30.25	0.525	0.599	0.992
L1PA2	L1	LINE	-0.0101	-0.078	0.058	29.78	-0.292	0.771	0.999	0.003	-0.079	0.085	35.02	0.074	0.941	0.992
L1PA3	L1	LINE	-0.00112	-0.069	0.067	31.1	-0.032	0.974	0.999	0.011	-0.071	0.093	35.53	0.258	0.796	0.992
L1PA4	L1	LINE	-0.0017	-0.07	0.067	28.87	-0.049	0.961	0.999	0.004	-0.079	0.087	33.72	0.1	0.92	0.992
L1PA5	L1	LINE	0.008	-0.06	0.076	29.21	0.229	0.819	0.999	0.016	-0.067	0.098	34.02	0.37	0.711	0.992
L1PA6	L1	LINE	0.011	-0.057	0.08	28.21	0.325	0.745	0.999	0.022	-0.061	0.106	32.48	0.53	0.596	0.992
L1PA7	L1	LINE	0.021	-0.048	0.091	25.96	0.599	0.549	0.999	0.035	-0.049	0.118	32.5	0.814	0.416	0.992
L1PA8	L1	LINE	0.013	-0.058	0.083	23.83	0.349	0.727	0.999	0.019	-0.065	0.103	31.21	0.442	0.659	0.992
L1PA8A	L1	LINE	0.03	-0.04	0.101	23.4	0.848	0.396	0.999	0.039	-0.045	0.123	30.49	0.908	0.364	0.992
L1PB	L1	LINE	0.021	-0.049	0.092	22.91	0.588	0.557	0.999	0.031	-0.053	0.116	29.51	0.721	0.471	0.992
L1PB1	L1	LINE	-3.47e-05	-0.071	0.071	22.15	-0.001	0.999	0.999	0.014	-0.071	0.098	29.74	0.316	0.752	0.992
L1PB2	L1	LINE	0.03	-0.041	0.101	22.15	0.824	0.41	0.999	0.037	-0.047	0.122	29.37	0.863	0.388	0.992
L1PB3	L1	LINE	0.055	-0.014	0.124	27.43	1.575	0.115	0.791	0.054	-0.029	0.137	33.07	1.277	0.202	0.992
L1PB4	L1	LINE	0.012	-0.058	0.083	23.34	0.339	0.735	0.999	0.027	-0.057	0.111	29.92	0.631	0.528	0.992
L1PBa	L1	LINE	0.009	-0.061	0.079	23.19	0.248	0.804	0.999	0.021	-0.063	0.105	30.67	0.491	0.623	0.992
L1PBa1	L1	LINE	-0.0306	-0.101	0.04	22.75	-0.851	0.395	0.999	-0.022	-0.107	0.062	29.49	-0.519	0.604	0.992
L1PBb	L1	LINE	0.005	-0.067	0.077	19.22	0.137	0.891	0.999	0.019	-0.067	0.104	26.81	0.431	0.666	0.992
L1PREC2	L1	LINE	0.028	-0.042	0.098	24	0.776	0.438	0.999	0.036	-0.048	0.12	31.2	0.842	0.4	0.992
L2-1_AMi	L2	LINE	-0.0195	-0.091	0.052	19.72	-0.533	0.594	0.999	0.009	-0.079	0.096	24.79	0.193	0.847	0.992
L2-1_Crp	L2	LINE	0.071	-0.004	0.147	10.63	1.853	0.064	0.557	0.088	-0.005	0.18	14.14	1.862	0.063	0.622
L2-3_Crp	L2	LINE	-0.0125	-0.084	0.059	21.28	-0.345	0.73	0.999	0.001	-0.086	0.088	24.9	0.029	0.977	0.996
L2	L2	LINE	-7.55e-05	-0.07	0.07	23.55	-0.002	0.998	0.999	0.015	-0.071	0.101	27.29	0.337	0.736	0.992
L2a	L2	LINE	0.001	-0.069	0.071	23.8	0.032	0.975	0.999	0.015	-0.072	0.101	26.33	0.33	0.742	0.992
L2b	L2	LINE	0.013	-0.058	0.083	22.74	0.349	0.727	0.999	0.019	-0.069	0.106	23.98	0.421	0.674	0.992
L2c	L2	LINE	0.01	-0.06	0.079	25.12	0.268	0.788	0.999	0.023	-0.064	0.11	25.95	0.52	0.603	0.992
L3	CR1	LINE	0.007	-0.061	0.075	30.52	0.199	0.842	0.999	0.015	-0.07	0.1	28.87	0.347	0.728	0.992
L3b	CR1	LINE	0.007	-0.06	0.074	33.09	0.198	0.843	0.999	0.019	-0.066	0.103	30.15	0.433	0.665	0.992
L4_A_Mam	RTE-X	LINE	0.000715	-0.067	0.068	31.44	0.021	0.983	0.999	0.014	-0.07	0.099	29.97	0.33	0.742	0.992
L4_B_Mam	RTE-X	LINE	0.008	-0.059	0.075	34.26	0.232	0.816	0.999	0.02	-0.064	0.103	31.56	0.457	0.647	0.992
L4_C_Mam	RTE-X	LINE	0.009	-0.058	0.076	34.27	0.256	0.798	0.999	0.025	-0.059	0.109	31.3	0.587	0.557	0.992
L5	RTE-X	LINE	0.017	-0.049	0.083	36.68	0.505	0.614	0.999	0.021	-0.062	0.104	33.04	0.507	0.612	0.992
LFSINE_Vert	tRNA	SINE	0.021	-0.046	0.089	32.06	0.612	0.54	0.999	0.032	-0.054	0.118	27.12	0.728	0.467	0.992
LOR1-int	ERV1	LTR	0.001	-0.069	0.071	24.02	0.034	0.973	0.999	-0.005	-0.09	0.08	29.43	-0.116	0.908	0.992
LOR1a	ERV1	LTR	-0.0133	-0.084	0.058	21.55	-0.369	0.712	0.999	-0.002	-0.087	0.083	27.88	-0.05	0.96	0.992
LOR1b	ERV1	LTR	0.002	-0.069	0.073	21.28	0.062	0.951	0.999	0.02	-0.064	0.105	28.18	0.473	0.636	0.992
LTR06	ERV1	LTR	0.012	-0.061	0.086	15	0.329	0.742	0.999	0.02	-0.07	0.11	17.56	0.435	0.663	0.992
LTR1	ERV1	LTR	0.01	-0.063	0.083	16.71	0.265	0.791	0.999	0.019	-0.069	0.106	22.8	0.421	0.674	0.992
LTR101_Mam	ERVL	LTR	-0.0158	-0.085	0.054	25.93	-0.447	0.655	0.999	0.001	-0.083	0.085	29.62	0.027	0.978	0.996
LTR102_Mam	ERVL	LTR	-0.00822	-0.078	0.062	24.43	-0.23	0.818	0.999	0.003	-0.081	0.087	29.77	0.069	0.945	0.992
LTR103_Mam	ERV1	LTR	0.014	-0.058	0.086	18.08	0.384	0.701	0.999	0.018	-0.069	0.106	23.85	0.41	0.682	0.992
LTR103b_Mam	ERV1	LTR	-0.0281	-0.1	0.044	19.72	-0.768	0.442	0.999	-0.021	-0.108	0.066	24.47	-0.465	0.642	0.992
LTR104_Mam	Gypsy	LTR	-0.0132	-0.083	0.057	24.12	-0.369	0.712	0.999	-0.015	-0.101	0.071	26.38	-0.341	0.733	0.992
LTR105_Mam	ERVL	LTR	0.041	-0.029	0.11	26.04	1.146	0.252	0.999	0.029	-0.056	0.114	28.44	0.668	0.504	0.992
LTR106_Mam	LTR	LTR	-0.00446	-0.072	0.063	31.93	-0.129	0.897	0.999	0.016	-0.068	0.1	31.7	0.377	0.706	0.992
LTR107_Mam	LTR	LTR	0.018	-0.053	0.09	21.13	0.508	0.612	0.999	0.04	-0.047	0.127	24.61	0.909	0.363	0.992
LTR108a_Mam	ERVL	LTR	-0.0116	-0.083	0.06	21.07	-0.319	0.75	0.999	0.004	-0.084	0.092	21.73	0.097	0.923	0.992
LTR108b_Mam	ERVL	LTR	-0.0253	-0.1	0.049	12.02	-0.664	0.507	0.999	0.035	-0.057	0.127	13.61	0.754	0.451	0.992
LTR108c_Mam	ERVL	LTR	0.118	0.045	0.191	15.78	3.164	0.002	0.026	0.119	0.029	0.209	18.25	2.589	0.01	0.154
LTR108d_Mam	ERVL	LTR	-0.0024	-0.077	0.072	13.08	-0.063	0.949	0.999	-0.028	-0.119	0.063	16.28	-0.605	0.545	0.992
LTR108e_Mam	ERVL	LTR	0.021	-0.052	0.093	17.52	0.562	0.574	0.999	-0.002	-0.091	0.086	20.29	-0.052	0.958	0.992
LTR10A	ERV1	LTR	0.016	-0.055	0.088	20.56	0.448	0.654	0.999	0.025	-0.06	0.111	27.46	0.584	0.559	0.992
LTR10B	ERV1	LTR	0.11	0.037	0.184	14.03	2.932	0.003	0.049	0.1	0.01	0.189	19.61	2.184	0.029	0.373
LTR10B1	ERV1	LTR	0.214	0.142	0.286	18.87	5.83	6.27e-09	2.08e-07	0.234	0.146	0.321	23.12	5.244	1.71e-07	6.19e-06
LTR10B2	ERV1	LTR	0.08	0.01	0.151	23.33	2.239	0.025	0.3	0.074	-0.013	0.16	24.75	1.664	0.096	0.85
LTR10C	ERV1	LTR	-0.00649	-0.075	0.062	29.94	-0.187	0.852	0.999	0.015	-0.068	0.099	31.51	0.359	0.72	0.992
LTR10D	ERV1	LTR	0.046	-0.023	0.116	25.76	1.303	0.193	0.999	0.048	-0.036	0.131	30.73	1.126	0.26	0.992
LTR10E	ERV1	LTR	0.011	-0.058	0.079	27.78	0.302	0.763	0.999	0.033	-0.051	0.118	28.77	0.766	0.444	0.992
LTR10F	ERV1	LTR	0.071	-0.001	0.142	20.21	1.935	0.053	0.496	0.076	-0.01	0.161	27.49	1.739	0.082	0.751
LTR10G	ERV1	LTR	0.077	0.005	0.148	19.54	2.094	0.036	0.386	0.084	-0.003	0.171	22.74	1.886	0.06	0.598
LTR12_	ERV1	LTR	0.083	0.015	0.152	28.66	2.386	0.017	0.216	0.082	-0.001	0.166	31.14	1.944	0.052	0.579
LTR12	ERV1	LTR	0.029	-0.039	0.097	30.54	0.829	0.407	0.999	0.025	-0.058	0.108	31.72	0.588	0.557	0.992
LTR12B	ERV1	LTR	0.31	0.242	0.378	29.65	8.913	9.48e-19	5.39e-17	0.279	0.196	0.362	32.19	6.596	5.23e-11	2.6e-09
LTR12C	ERV1	LTR	0.064	-0.002	0.13	36.04	1.891	0.059	0.537	0.047	-0.035	0.128	34.8	1.125	0.261	0.992
LTR12D	ERV1	LTR	0.159	0.09	0.229	26.09	4.498	7.19e-06	0.000159	0.144	0.06	0.227	30.21	3.363	0.000783	0.017
LTR12E	ERV1	LTR	0.044	-0.028	0.116	19.42	1.201	0.23	0.999	0.025	-0.063	0.112	22.8	0.552	0.581	0.992
LTR12F	ERV1	LTR	0.027	-0.042	0.096	26.85	0.772	0.44	0.999	0.031	-0.054	0.116	27.82	0.725	0.469	0.992
LTR13_	ERVK	LTR	0.007	-0.065	0.08	18.5	0.2	0.841	0.999	0.034	-0.055	0.123	19.43	0.744	0.457	0.992
LTR13	ERVK	LTR	0.06	-0.011	0.13	23.25	1.667	0.096	0.689	0.066	-0.021	0.153	24.35	1.479	0.139	0.992
LTR13A	ERVK	LTR	0.011	-0.059	0.081	24.83	0.303	0.762	0.999	0.031	-0.055	0.117	26.45	0.712	0.477	0.992
LTR14	ERVK	LTR	0.176	0.106	0.246	25.19	4.948	8.01e-07	2.2e-05	0.178	0.091	0.265	23.44	4.01	6.26e-05	0.001
LTR14A	ERVK	LTR	0.011	-0.061	0.084	17.59	0.305	0.76	0.999	0.022	-0.066	0.11	20.74	0.491	0.624	0.992
LTR14B	ERVK	LTR	0.028	-0.043	0.099	21.23	0.771	0.441	0.999	0.048	-0.038	0.135	25.46	1.1	0.271	0.992
LTR14C	ERVK	LTR	0.108	0.036	0.18	19.4	2.953	0.003	0.047	0.09	0.004	0.176	25.39	2.062	0.039	0.481
LTR15	ERV1	LTR	0.065	-0.004	0.134	28.22	1.86	0.063	0.557	0.07	-0.013	0.153	32.42	1.652	0.099	0.858
LTR16	ERVL	LTR	0.021	-0.049	0.091	25.07	0.586	0.558	0.999	0.011	-0.074	0.096	28.36	0.249	0.803	0.992
LTR16A	ERVL	LTR	0.015	-0.056	0.085	23.54	0.408	0.683	0.999	0.022	-0.064	0.107	27.3	0.499	0.618	0.992
LTR16A1	ERVL	LTR	0.018	-0.053	0.089	20.84	0.497	0.619	0.999	0.01	-0.077	0.097	24.62	0.228	0.82	0.992
LTR16A2	ERVL	LTR	0.012	-0.059	0.083	22.63	0.331	0.741	0.999	-0.006	-0.092	0.079	27.27	-0.144	0.886	0.992
LTR16B	ERVL	LTR	-0.00889	-0.08	0.062	21.17	-0.245	0.806	0.999	0.003	-0.083	0.089	26.36	0.079	0.937	0.992
LTR16B1	ERVL	LTR	0.035	-0.037	0.107	19.19	0.949	0.343	0.999	0.019	-0.067	0.106	25.8	0.44	0.66	0.992
LTR16B2	ERVL	LTR	0.001	-0.07	0.073	20.04	0.04	0.968	0.999	-0.008	-0.095	0.078	25.76	-0.187	0.851	0.992
LTR16C	ERVL	LTR	0.014	-0.057	0.085	22.28	0.387	0.699	0.999	0.004	-0.081	0.09	26.84	0.1	0.921	0.992
LTR16D	ERVL	LTR	0.015	-0.057	0.086	20.79	0.406	0.685	0.999	0.021	-0.065	0.108	25.36	0.487	0.626	0.992
LTR16D1	ERVL	LTR	0.049	-0.025	0.123	13.87	1.301	0.193	0.999	0.066	-0.023	0.156	19.43	1.461	0.144	0.992
LTR16D2	ERVL	LTR	0.017	-0.055	0.089	19.43	0.471	0.638	0.999	0.024	-0.064	0.112	22.45	0.536	0.592	0.992
LTR16E1	ERVL	LTR	0.01	-0.061	0.08	22.02	0.266	0.79	0.999	-0.003	-0.088	0.083	27.99	-0.061	0.951	0.992
LTR16E2	ERVL	LTR	0.01	-0.06	0.08	23.78	0.288	0.774	0.999	0.014	-0.071	0.098	29.21	0.319	0.75	0.992
LTR17	ERV1	LTR	0.064	-0.005	0.133	26.76	1.817	0.069	0.574	0.063	-0.021	0.148	28.9	1.471	0.141	0.992
LTR18A	ERVL	LTR	-0.0268	-0.097	0.044	22.94	-0.746	0.456	0.999	-0.008	-0.094	0.079	24.6	-0.174	0.862	0.992
LTR18B	ERVL	LTR	-0.0172	-0.088	0.054	21.66	-0.476	0.634	0.999	-0.014	-0.1	0.072	25.5	-0.318	0.75	0.992
LTR18C	ERVL	LTR	0.004	-0.067	0.076	19.4	0.119	0.906	0.999	0.039	-0.05	0.127	20.19	0.859	0.39	0.992
LTR19-int	ERV1	LTR	0.381	0.313	0.448	31.6	11.041	1.09e-27	1.08e-25	0.403	0.32	0.485	32.79	9.541	3.5e-21	3.47e-19
LTR19A	ERV1	LTR	0.12	0.049	0.191	21.11	3.31	0.000947	0.016	0.125	0.04	0.211	27.89	2.888	0.004	0.071
LTR19B	ERV1	LTR	0.039	-0.031	0.109	24.08	1.09	0.276	0.999	0.021	-0.064	0.106	28.6	0.487	0.626	0.992
LTR19C	ERV1	LTR	0.064	-0.005	0.134	26.45	1.823	0.068	0.572	0.06	-0.026	0.146	25.49	1.379	0.168	0.992
LTR1A1	ERV1	LTR	0.148	0.076	0.22	18.18	4.015	6.13e-05	0.001	0.145	0.059	0.232	24.24	3.293	0.001	0.022
LTR1A2	ERV1	LTR	0.007	-0.063	0.078	21.91	0.207	0.836	0.999	0.003	-0.082	0.088	27.06	0.07	0.944	0.992
LTR1B	ERV1	LTR	0.011	-0.061	0.084	17.07	0.307	0.759	0.999	0.036	-0.051	0.123	24.12	0.819	0.413	0.992
LTR1B0	ERV1	LTR	-0.013	-0.088	0.061	12.66	-0.343	0.731	0.999	-0.018	-0.107	0.072	18.42	-0.386	0.7	0.992
LTR1B1	ERV1	LTR	-0.00919	-0.083	0.065	13.7	-0.243	0.808	0.999	-0.031	-0.119	0.057	21.76	-0.697	0.486	0.992
LTR1C	ERV1	LTR	0.027	-0.045	0.099	19.68	0.735	0.462	0.999	0.006	-0.082	0.093	22.69	0.125	0.901	0.992
LTR1C1	ERV1	LTR	-0.00442	-0.078	0.069	15.13	-0.118	0.906	0.999	0.022	-0.066	0.11	21.17	0.481	0.63	0.992
LTR1D	ERV1	LTR	-0.00488	-0.075	0.066	22.69	-0.136	0.892	0.999	-0.022	-0.107	0.062	28.93	-0.518	0.604	0.992
LTR1D1	ERV1	LTR	0.015	-0.057	0.088	17.68	0.407	0.684	0.999	0.031	-0.056	0.119	23.21	0.706	0.48	0.992
LTR1E	ERV1	LTR	0.001	-0.073	0.075	14.24	0.028	0.978	0.999	0.015	-0.074	0.103	21.49	0.322	0.747	0.992
LTR1F	ERV1	LTR	-0.00699	-0.079	0.065	18.51	-0.19	0.849	0.999	0.029	-0.058	0.115	24.88	0.651	0.515	0.992
LTR1F1	ERV1	LTR	0.046	-0.027	0.119	15.35	1.231	0.218	0.999	0.032	-0.056	0.119	22.37	0.709	0.478	0.992
LTR1F2	ERV1	LTR	-0.00941	-0.082	0.063	17.57	-0.255	0.799	0.999	-0.014	-0.103	0.074	21.52	-0.318	0.751	0.992
LTR2	ERV1	LTR	0.071	0.002	0.14	27.12	2.024	0.043	0.434	0.071	-0.014	0.155	29.49	1.642	0.101	0.86
LTR21A	ERV1	LTR	0.073	0.001	0.144	19.73	1.991	0.047	0.446	0.124	0.036	0.213	20.96	2.752	0.006	0.099
LTR21B	ERV1	LTR	-0.0269	-0.101	0.047	13.1	-0.711	0.477	0.999	-0.097	-0.189	-0.004	13.77	-2.05	0.04	0.488
LTR22	ERVK	LTR	0.028	-0.048	0.103	10.29	0.722	0.47	0.999	0.012	-0.08	0.103	15.13	0.247	0.805	0.992
LTR22A	ERVK	LTR	0.006	-0.066	0.077	20.63	0.155	0.877	0.999	-0.003	-0.089	0.083	24.3	-0.066	0.948	0.992
LTR22B	ERVK	LTR	0.065	-0.004	0.134	27.16	1.841	0.066	0.56	0.096	0.011	0.182	26.54	2.209	0.027	0.372
LTR22B1	ERVK	LTR	0.096	0.027	0.166	25.94	2.72	0.007	0.092	0.109	0.024	0.194	27.08	2.506	0.012	0.188
LTR22B2	ERVK	LTR	1.1	1.038	1.16	55.41	35.219	5.86e-220	1.16e-217	1.1	1.029	1.178	54.71	29.103	1.24e-158	2.46e-156
LTR22C0	ERVK	LTR	0.065	-0.004	0.134	27.74	1.85	0.064	0.557	0.077	-0.007	0.161	29.69	1.802	0.072	0.687
LTR22C2	ERVK	LTR	0.031	-0.041	0.102	20.38	0.841	0.401	0.999	0.042	-0.046	0.13	22.23	0.938	0.349	0.992
LTR22E	ERVK	LTR	0.014	-0.055	0.084	25.68	0.406	0.684	0.999	0.027	-0.058	0.112	27.52	0.629	0.529	0.992
LTR23-int	ERV1	LTR	0.188	0.119	0.258	25.86	5.308	1.21e-07	3.7e-06	0.207	0.122	0.292	27.82	4.764	2.02e-06	6.42e-05
LTR23	ERV1	LTR	-0.00643	-0.076	0.063	26.65	-0.182	0.856	0.999	-0.007	-0.092	0.078	28.68	-0.153	0.879	0.992
LTR24	ERV1	LTR	-0.00117	-0.069	0.067	30.22	-0.034	0.973	0.999	6.46e-05	-0.084	0.084	30.71	0.002	0.999	0.999
LTR24B	ERV1	LTR	0.073	0.003	0.143	23.68	2.045	0.041	0.417	0.07	-0.015	0.156	27.92	1.62	0.105	0.864
LTR24C	ERV1	LTR	-0.0321	-0.102	0.037	25.79	-0.906	0.365	0.999	-0.017	-0.102	0.069	27.73	-0.38	0.704	0.992
LTR25-int	ERV1	LTR	0.426	0.358	0.493	32.26	12.384	3.35e-34	4.44e-32	0.447	0.366	0.527	36.88	10.87	7.22e-27	9.57e-25
LTR25	ERV1	LTR	0.361	0.292	0.431	26.73	10.243	3.88e-24	2.81e-22	0.378	0.293	0.463	29.11	8.753	3.97e-18	3.51e-16
LTR26	ERV1	LTR	0.013	-0.059	0.085	19.29	0.347	0.729	0.999	-0.024	-0.111	0.061	25.81	-0.559	0.576	0.992
LTR26B	ERV1	LTR	0.024	-0.049	0.097	16.16	0.654	0.513	0.999	0.001	-0.086	0.088	23.33	0.017	0.986	0.996
LTR26C	ERV1	LTR	0.009	-0.062	0.08	21.57	0.261	0.794	0.999	0.00047	-0.085	0.086	27.11	0.011	0.991	0.996
LTR26D	ERV1	LTR	0.062	-0.011	0.136	15.78	1.67	0.095	0.689	0.038	-0.05	0.127	20.81	0.846	0.398	0.992
LTR26E	ERV1	LTR	-0.07	-0.142	0.002	17.62	-1.894	0.058	0.537	-0.027	-0.115	0.061	22	-0.603	0.547	0.992
LTR27	ERV1	LTR	0.006	-0.066	0.078	18.44	0.167	0.868	0.999	0.023	-0.064	0.109	24.86	0.515	0.607	0.992
LTR2752	ERV1	LTR	0.108	0.037	0.18	20.07	2.966	0.003	0.046	0.102	0.016	0.189	24.07	2.317	0.021	0.298
LTR27B	ERV1	LTR	0.159	0.088	0.231	20.33	4.369	1.3e-05	0.00028	0.135	0.048	0.223	22.09	3.027	0.002	0.049
LTR27C	ERV1	LTR	0.005	-0.065	0.076	23.03	0.151	0.88	0.999	0.02	-0.064	0.105	28.41	0.473	0.637	0.992
LTR27D	ERV1	LTR	0.251	0.178	0.325	14.74	6.699	2.59e-11	9.8e-10	0.228	0.14	0.316	22.01	5.09	3.88e-07	1.29e-05
LTR27E	ERV1	LTR	0.013	-0.06	0.086	17.15	0.351	0.726	0.999	0.026	-0.063	0.115	19.8	0.566	0.571	0.992
LTR28	ERV1	LTR	-0.00933	-0.083	0.064	15.45	-0.249	0.803	0.999	0.003	-0.084	0.09	23.4	0.061	0.951	0.992
LTR28B	ERV1	LTR	0.001	-0.069	0.071	24.87	0.035	0.972	0.999	-0.013	-0.098	0.072	28.42	-0.299	0.765	0.992
LTR28C	ERV1	LTR	0.012	-0.059	0.084	20.78	0.341	0.733	0.999	0.032	-0.054	0.118	26.06	0.724	0.469	0.992
LTR29	ERV1	LTR	0.014	-0.057	0.086	19.36	0.393	0.695	0.999	0.02	-0.067	0.106	25.56	0.449	0.654	0.992
LTR2B	ERV1	LTR	0.147	0.077	0.217	24.14	4.117	3.97e-05	0.00083	0.117	0.032	0.203	26.27	2.681	0.007	0.12
LTR2C	ERV1	LTR	-0.000608	-0.071	0.07	23.78	-0.017	0.986	0.999	0.01	-0.076	0.096	26.17	0.233	0.816	0.992
LTR3	ERVK	LTR	0.012	-0.059	0.084	21.26	0.342	0.732	0.999	0.043	-0.045	0.131	21.99	0.966	0.334	0.992
LTR30	ERV1	LTR	0.029	-0.044	0.102	16.92	0.788	0.431	0.999	0.025	-0.061	0.111	25.45	0.564	0.573	0.992
LTR31	ERV1	LTR	0.042	-0.029	0.114	19.61	1.159	0.247	0.999	0.025	-0.062	0.112	23.81	0.555	0.579	0.992
LTR32	ERVL	LTR	0.026	-0.043	0.095	26.84	0.728	0.467	0.999	0.034	-0.051	0.118	29.09	0.782	0.434	0.992
LTR33	ERVL	LTR	0.029	-0.041	0.1	22.42	0.814	0.416	0.999	0.03	-0.056	0.116	26.73	0.687	0.492	0.992
LTR33A_	ERVL	LTR	0.015	-0.056	0.085	23.39	0.405	0.685	0.999	0.013	-0.073	0.099	26.3	0.303	0.762	0.992
LTR33A	ERVL	LTR	0.015	-0.055	0.085	23.46	0.422	0.673	0.999	0.011	-0.075	0.097	27.13	0.248	0.804	0.992
LTR33B	ERVL	LTR	0.02	-0.05	0.09	23.79	0.553	0.58	0.999	0.02	-0.066	0.106	26.86	0.451	0.652	0.992
LTR33C	ERVL	LTR	-0.000521	-0.071	0.07	22.96	-0.014	0.988	0.999	0.02	-0.065	0.106	27.87	0.469	0.639	0.992
LTR34	ERV1	LTR	-0.00628	-0.077	0.065	22.04	-0.174	0.862	0.999	0.003	-0.082	0.088	27.79	0.065	0.949	0.992
LTR35	ERV1	LTR	-0.00858	-0.081	0.064	16.92	-0.231	0.817	0.999	0.02	-0.068	0.109	21.05	0.446	0.656	0.992
LTR35A	ERV1	LTR	-0.0155	-0.087	0.056	19.88	-0.424	0.672	0.999	-0.011	-0.098	0.077	22.73	-0.241	0.809	0.992
LTR35B	ERV1	LTR	0.02	-0.054	0.093	16.04	0.526	0.599	0.999	0.019	-0.07	0.108	20.03	0.422	0.673	0.992
LTR36	ERV1	LTR	0.097	0.027	0.167	24.18	2.718	0.007	0.092	0.098	0.014	0.182	29.84	2.276	0.023	0.326
LTR37-int	ERV1	LTR	0.002	-0.067	0.071	28.39	0.06	0.952	0.999	0.017	-0.067	0.1	31.56	0.392	0.695	0.992
LTR37A	ERV1	LTR	0.007	-0.061	0.075	30.84	0.195	0.846	0.999	0.023	-0.061	0.106	32.27	0.534	0.593	0.992
LTR37B	ERV1	LTR	-0.0046	-0.073	0.064	30.05	-0.132	0.895	0.999	0.001	-0.083	0.085	31.85	0.023	0.982	0.996
LTR38-int	ERV1	LTR	0.038	-0.035	0.11	16.68	1.013	0.311	0.999	0.014	-0.076	0.104	18.31	0.302	0.763	0.992
LTR38	ERV1	LTR	-0.012	-0.086	0.062	14.42	-0.318	0.751	0.999	0.003	-0.085	0.092	21.17	0.072	0.943	0.992
LTR38A1	ERV1	LTR	0.31	0.239	0.382	19.53	8.482	3.78e-17	1.88e-15	0.295	0.208	0.383	23.21	6.619	4.5e-11	2.38e-09
LTR38B	ERV1	LTR	0.012	-0.061	0.085	16.52	0.33	0.742	0.999	0.019	-0.069	0.106	24.04	0.418	0.676	0.992
LTR38C	ERV1	LTR	-0.00239	-0.077	0.073	11.36	-0.063	0.95	0.999	0.012	-0.077	0.101	18.66	0.264	0.792	0.992
LTR39-int	ERV1	LTR	0.256	0.185	0.327	22.56	7.108	1.54e-12	7.21e-11	0.267	0.181	0.354	24.74	6.051	1.68e-09	7.42e-08
LTR39	ERV1	LTR	-0.0247	-0.094	0.045	25.57	-0.697	0.486	0.999	-0.044	-0.127	0.04	31.59	-1.02	0.308	0.992
LTR3A	ERVK	LTR	-0.0605	-0.13	0.009	25.13	-1.702	0.089	0.667	-0.039	-0.125	0.046	26.41	-0.898	0.369	0.992
LTR3B_	ERVK	LTR	0.008	-0.063	0.079	21.22	0.224	0.823	0.999	0.031	-0.055	0.118	24.44	0.708	0.479	0.992
LTR3B	ERVK	LTR	0.039	-0.034	0.111	18.13	1.048	0.295	0.999	0.054	-0.036	0.143	18.5	1.176	0.24	0.992
LTR4	ERV1	LTR	0.533	0.466	0.599	35.7	15.738	3.18e-53	5.06e-51	0.509	0.428	0.589	37.45	12.404	3.07e-34	4.87e-32
LTR40a	ERVL	LTR	0.005	-0.063	0.074	27.72	0.155	0.877	0.999	0.015	-0.069	0.099	29.72	0.349	0.727	0.992
LTR40A1	ERVL	LTR	0.129	0.06	0.199	25.32	3.643	0.000275	0.005	0.129	0.044	0.214	28.54	2.983	0.003	0.053
LTR40b	ERVL	LTR	0.01	-0.058	0.078	30.73	0.292	0.77	0.999	0.018	-0.066	0.102	30.1	0.411	0.681	0.992
LTR40c	ERVL	LTR	-0.00264	-0.071	0.066	29.81	-0.076	0.939	0.999	-0.001	-0.086	0.084	27.44	-0.019	0.985	0.996
LTR41	ERVL	LTR	0.02	-0.049	0.09	26.74	0.58	0.562	0.999	0.036	-0.049	0.121	28.09	0.827	0.408	0.992
LTR41B	ERVL	LTR	0.015	-0.056	0.086	21.75	0.419	0.675	0.999	0.026	-0.061	0.114	23.98	0.593	0.554	0.992
LTR41C	ERVL	LTR	0.021	-0.049	0.091	25.2	0.586	0.558	0.999	0.038	-0.048	0.123	27.43	0.868	0.385	0.992
LTR42	ERVL	LTR	0.071	0.003	0.139	30.75	2.046	0.041	0.417	0.045	-0.04	0.13	28	1.037	0.3	0.992
LTR43-int	ERV1	LTR	-0.0511	-0.123	0.021	19.28	-1.396	0.163	0.999	-0.051	-0.137	0.035	26.46	-1.159	0.247	0.992
LTR43	ERV1	LTR	0.084	0.012	0.155	20.49	2.295	0.022	0.267	0.069	-0.017	0.155	26.17	1.579	0.114	0.901
LTR43B	ERV1	LTR	0.056	-0.017	0.13	15.17	1.503	0.133	0.867	0.066	-0.022	0.155	21.31	1.477	0.14	0.992
LTR44	ERV1	LTR	0.049	-0.021	0.118	25.54	1.369	0.171	0.999	0.048	-0.037	0.132	29.66	1.111	0.267	0.992
LTR45	ERV1	LTR	0.032	-0.04	0.104	18.89	0.865	0.387	0.999	0.043	-0.044	0.131	22.34	0.97	0.332	0.992
LTR45B	ERV1	LTR	0.022	-0.049	0.094	20.9	0.615	0.539	0.999	0.024	-0.063	0.111	24.11	0.535	0.593	0.992
LTR45C	ERV1	LTR	0.008	-0.06	0.076	30.29	0.23	0.818	0.999	0.017	-0.066	0.1	32.02	0.399	0.69	0.992
LTR46-int	ERV1	LTR	-0.041	-0.116	0.034	10.53	-1.066	0.286	0.999	0.003	-0.087	0.094	17.21	0.072	0.942	0.992
LTR46	ERV1	LTR	-0.00126	-0.073	0.071	18.53	-0.034	0.973	0.999	0.01	-0.076	0.096	25.71	0.219	0.827	0.992
LTR47A	ERVL	LTR	0.023	-0.047	0.092	25.35	0.643	0.52	0.999	0.015	-0.07	0.1	28.15	0.347	0.728	0.992
LTR47A2	ERVL	LTR	0.037	-0.033	0.108	23.16	1.042	0.297	0.999	0.039	-0.047	0.126	24.54	0.887	0.375	0.992
LTR47B	ERVL	LTR	0.004	-0.068	0.076	19.04	0.105	0.917	0.999	0.011	-0.079	0.101	18.71	0.233	0.816	0.992
LTR47B2	ERVL	LTR	0.003	-0.068	0.075	19.97	0.09	0.929	0.999	0.002	-0.085	0.089	23.54	0.047	0.962	0.992
LTR47B3	ERVL	LTR	0.048	-0.024	0.119	19.86	1.304	0.192	0.999	0.031	-0.056	0.118	23.26	0.702	0.483	0.992
LTR47B4	ERVL	LTR	0.019	-0.054	0.093	14.81	0.516	0.606	0.999	0.024	-0.066	0.114	18.01	0.521	0.602	0.992
LTR48	ERV1	LTR	-0.00318	-0.073	0.066	25.88	-0.09	0.929	0.999	-0.012	-0.096	0.071	30.79	-0.289	0.773	0.992
LTR48B	ERV1	LTR	-0.00735	-0.077	0.063	24.69	-0.206	0.837	0.999	-0.003	-0.087	0.082	29.76	-0.061	0.951	0.992
LTR49-int	ERV1	LTR	-0.00985	-0.081	0.061	22.05	-0.273	0.785	0.999	0.006	-0.079	0.091	28.62	0.148	0.882	0.992
LTR49	ERV1	LTR	-0.00537	-0.076	0.065	22.72	-0.149	0.881	0.999	0.001	-0.084	0.086	28.53	0.027	0.979	0.996
LTR5_Hs	ERVK	LTR	0.026	-0.043	0.094	29.19	0.741	0.459	0.999	0.022	-0.062	0.106	30.88	0.521	0.602	0.992
LTR5	ERVK	LTR	0.017	-0.057	0.09	14.86	0.447	0.655	0.999	-0.046	-0.139	0.047	13.65	-0.964	0.335	0.992
LTR50	ERVL	LTR	0.000206	-0.07	0.071	23.46	0.006	0.995	0.999	0.012	-0.074	0.098	26.39	0.266	0.79	0.992
LTR51	ERV1	LTR	0.032	-0.039	0.104	20.86	0.888	0.375	0.999	0.009	-0.077	0.094	27.43	0.203	0.839	0.992
LTR52-int	ERVL	LTR	-0.00798	-0.081	0.065	16.39	-0.215	0.83	0.999	0.032	-0.056	0.12	21.9	0.711	0.477	0.992
LTR52	ERVL	LTR	0.013	-0.059	0.085	19.07	0.352	0.725	0.999	0.011	-0.076	0.097	26.08	0.238	0.812	0.992
LTR53-int	ERVL	LTR	0.026	-0.046	0.098	19.03	0.718	0.473	0.999	0.036	-0.051	0.123	24.25	0.815	0.415	0.992
LTR53	ERVL	LTR	-0.00715	-0.078	0.063	22.63	-0.199	0.843	0.999	0.002	-0.085	0.089	25.1	0.047	0.963	0.992
LTR53B	ERVL	LTR	0.059	-0.013	0.131	18.84	1.595	0.111	0.772	0.077	-0.01	0.164	24.16	1.739	0.082	0.751
LTR54	ERV1	LTR	-0.00646	-0.075	0.062	30.04	-0.186	0.852	0.999	0.004	-0.079	0.088	31.62	0.102	0.918	0.992
LTR54B	ERV1	LTR	0.044	-0.024	0.113	28.73	1.268	0.205	0.999	0.043	-0.041	0.127	30.96	1.009	0.313	0.992
LTR55	ERVL	LTR	0.137	0.065	0.209	19.1	3.736	0.000191	0.004	0.167	0.08	0.254	24.83	3.774	0.000165	0.004
LTR56	ERV1	LTR	0.032	-0.037	0.102	26.24	0.918	0.359	0.999	0.039	-0.045	0.123	29.81	0.906	0.365	0.992
LTR57-int	ERVL	LTR	0.007	-0.064	0.079	20.29	0.196	0.845	0.999	0.006	-0.081	0.092	25.75	0.132	0.895	0.992
LTR57	ERVL	LTR	0.008	-0.059	0.075	33.67	0.24	0.81	0.999	0.003	-0.081	0.086	30.72	0.06	0.953	0.992
LTR58	ERV1	LTR	0.056	-0.018	0.13	14.43	1.491	0.136	0.872	0.076	-0.015	0.168	15.17	1.636	0.102	0.863
LTR59	ERV1	LTR	-0.0122	-0.085	0.06	17.9	-0.332	0.74	0.999	0.013	-0.076	0.101	22.01	0.281	0.779	0.992
LTR5A	ERVK	LTR	0.039	-0.03	0.108	27.9	1.113	0.266	0.999	0.051	-0.033	0.136	29.95	1.195	0.232	0.992
LTR5B	ERVK	LTR	0.013	-0.056	0.083	26.18	0.372	0.71	0.999	0.028	-0.058	0.113	27.22	0.64	0.522	0.992
LTR60	ERV1	LTR	0.015	-0.055	0.085	24.81	0.421	0.674	0.999	0.001	-0.087	0.088	21.57	0.018	0.986	0.996
LTR60B	ERV1	LTR	-0.008	-0.081	0.065	16.01	-0.215	0.83	0.999	0.019	-0.068	0.107	22.74	0.43	0.667	0.992
LTR61	ERV1	LTR	0.026	-0.045	0.097	21.64	0.717	0.473	0.999	0.031	-0.056	0.118	23.42	0.693	0.488	0.992
LTR62	ERVL	LTR	0.127	0.055	0.198	20.42	3.482	0.000507	0.009	0.126	0.04	0.213	24.81	2.859	0.004	0.076
LTR64	ERV1	LTR	0.006	-0.065	0.076	22.62	0.157	0.875	0.999	0.013	-0.073	0.098	26.36	0.287	0.774	0.992
LTR65	ERV1	LTR	0.004	-0.066	0.073	25.76	0.099	0.921	0.999	0.016	-0.07	0.101	27.48	0.365	0.715	0.992
LTR66	ERVL	LTR	0.048	-0.023	0.118	22.28	1.32	0.187	0.999	0.053	-0.033	0.139	25.07	1.208	0.227	0.992
LTR67B	ERVL	LTR	0.016	-0.053	0.085	27.33	0.448	0.655	0.999	0.013	-0.072	0.099	27.89	0.307	0.759	0.992
LTR68	ERV1	LTR	0.128	0.059	0.196	27.43	3.626	0.000294	0.006	0.13	0.046	0.214	29.51	3.024	0.003	0.049
LTR69	ERVL	LTR	0.024	-0.048	0.095	20.65	0.651	0.515	0.999	0.02	-0.067	0.107	23.81	0.452	0.651	0.992
LTR6A	ERV1	LTR	0.046	-0.026	0.117	20.38	1.256	0.209	0.999	0.08	-0.005	0.166	27.58	1.838	0.066	0.642
LTR6B	ERV1	LTR	0.045	-0.024	0.114	27.72	1.288	0.198	0.999	0.031	-0.053	0.115	31.37	0.722	0.471	0.992
LTR7	ERV1	LTR	0.003	-0.069	0.075	19.37	0.083	0.934	0.999	0.006	-0.079	0.092	28.25	0.147	0.883	0.992
LTR70	ERV1	LTR	-0.0742	-0.141	-0.008	34.73	-2.185	0.029	0.329	-0.031	-0.113	0.052	33.5	-0.728	0.467	0.992
LTR71A	ERV1	LTR	-0.0394	-0.11	0.031	22.55	-1.093	0.275	0.999	-0.036	-0.121	0.049	26.83	-0.824	0.41	0.992
LTR71B	ERV1	LTR	-0.0136	-0.085	0.058	19.53	-0.372	0.71	0.999	0.003	-0.084	0.091	23.9	0.075	0.94	0.992
LTR72	ERV1	LTR	0.011	-0.06	0.081	21.96	0.291	0.771	0.999	0.005	-0.083	0.092	23.84	0.105	0.917	0.992
LTR72B	ERV1	LTR	0.053	-0.019	0.126	17.62	1.435	0.151	0.963	0.086	-0.003	0.174	20.5	1.891	0.059	0.598
LTR73	ERV1	LTR	0.029	-0.043	0.101	18.76	0.798	0.425	0.999	0.035	-0.052	0.122	24.09	0.792	0.429	0.992
LTR75_1	ERV1	LTR	0.062	-0.009	0.133	21.63	1.725	0.085	0.647	0.046	-0.041	0.133	23.13	1.036	0.3	0.992
LTR75	ERVL	LTR	-0.024	-0.093	0.045	27.17	-0.682	0.495	0.999	-0.002	-0.088	0.083	26.08	-0.057	0.955	0.992
LTR75B	ERVL	LTR	-0.00942	-0.081	0.062	20.24	-0.258	0.796	0.999	0.019	-0.068	0.107	22.36	0.434	0.664	0.992
LTR76	ERV1	LTR	0.035	-0.034	0.104	28.02	0.999	0.318	0.999	0.036	-0.048	0.12	29.28	0.831	0.406	0.992
LTR77	ERV1	LTR	0.048	-0.025	0.122	14.45	1.288	0.198	0.999	0.072	-0.017	0.162	18.84	1.579	0.114	0.901
LTR78	ERV1	LTR	0.015	-0.054	0.084	26.2	0.426	0.67	0.999	0.019	-0.065	0.103	29.91	0.447	0.655	0.992
LTR78B	ERV1	LTR	0.022	-0.047	0.092	25.87	0.63	0.529	0.999	0.028	-0.056	0.113	29.02	0.654	0.513	0.992
LTR79	ERVL	LTR	0.016	-0.053	0.085	27.12	0.456	0.648	0.999	0.027	-0.058	0.113	27.27	0.625	0.532	0.992
LTR7B	ERV1	LTR	0.008	-0.063	0.08	19.76	0.23	0.818	0.999	0.031	-0.055	0.118	24.97	0.707	0.48	0.992
LTR7C	ERV1	LTR	0.015	-0.055	0.086	22.18	0.425	0.671	0.999	-0.017	-0.102	0.068	28.22	-0.399	0.69	0.992
LTR7Y	ERV1	LTR	-0.0127	-0.085	0.06	17.43	-0.343	0.732	0.999	-0.011	-0.098	0.076	24.23	-0.244	0.807	0.992
LTR8	ERV1	LTR	0.005	-0.065	0.075	24.24	0.146	0.884	0.999	0.007	-0.077	0.092	30.01	0.173	0.862	0.992
LTR80A	ERVL	LTR	-0.00168	-0.072	0.069	23.33	-0.047	0.963	0.999	-0.009	-0.095	0.076	26.36	-0.215	0.83	0.992
LTR80B	ERVL	LTR	0.006	-0.064	0.075	25.61	0.156	0.876	0.999	0.006	-0.078	0.09	30.12	0.138	0.89	0.992
LTR81	Gypsy	LTR	0.184	0.113	0.255	21	5.075	4.18e-07	1.19e-05	0.192	0.104	0.279	23.12	4.305	1.74e-05	0.000493
LTR81A	Gypsy	LTR	-0.00131	-0.072	0.069	23.75	-0.037	0.971	0.999	0.004	-0.082	0.089	27.04	0.083	0.934	0.992
LTR81AB	Gypsy	LTR	0.011	-0.062	0.083	18.3	0.288	0.773	0.999	0.002	-0.086	0.09	21.82	0.044	0.965	0.992
LTR81B	Gypsy	LTR	0.021	-0.048	0.091	25.26	0.601	0.548	0.999	0.019	-0.066	0.104	28.25	0.436	0.663	0.992
LTR81C	Gypsy	LTR	-0.0196	-0.088	0.049	27.82	-0.558	0.577	0.999	-0.003	-0.087	0.081	30.61	-0.059	0.953	0.992
LTR82A	ERVL	LTR	0.000455	-0.068	0.069	28.82	0.013	0.99	0.999	0.013	-0.071	0.097	30.19	0.305	0.76	0.992
LTR82B	ERVL	LTR	0.005	-0.065	0.074	25.97	0.131	0.896	0.999	0.004	-0.081	0.088	29.11	0.085	0.932	0.992
LTR83	ERVL	LTR	0.042	-0.028	0.111	26.79	1.175	0.24	0.999	0.039	-0.046	0.124	28.75	0.902	0.367	0.992
LTR84a	ERVL	LTR	0.031	-0.038	0.1	28.41	0.886	0.376	0.999	0.04	-0.045	0.125	28	0.919	0.358	0.992
LTR84b	ERVL	LTR	0.014	-0.054	0.083	28.85	0.406	0.685	0.999	0.011	-0.075	0.096	28.45	0.242	0.808	0.992
LTR85a	Gypsy	LTR	0.013	-0.057	0.084	23.05	0.37	0.712	0.999	0.011	-0.074	0.097	28.32	0.262	0.794	0.992
LTR85b	Gypsy	LTR	0.018	-0.053	0.089	21.92	0.505	0.613	0.999	0.031	-0.055	0.117	26.75	0.711	0.477	0.992
LTR85c	Gypsy	LTR	0.025	-0.046	0.096	22.21	0.689	0.491	0.999	0.02	-0.065	0.106	26.99	0.47	0.639	0.992
LTR86A1	ERVL	LTR	0.01	-0.057	0.076	35.59	0.286	0.775	0.999	0.033	-0.05	0.116	32.33	0.788	0.431	0.992
LTR86A2	ERVL	LTR	-0.00765	-0.076	0.061	29.03	-0.219	0.827	0.999	0.018	-0.067	0.104	27.52	0.417	0.677	0.992
LTR86B1	ERVL	LTR	-0.015	-0.084	0.054	27.49	-0.427	0.669	0.999	0.001	-0.084	0.086	27.64	0.024	0.981	0.996
LTR86B2	ERVL	LTR	0.012	-0.056	0.08	30.37	0.345	0.73	0.999	0.023	-0.061	0.108	29.11	0.542	0.588	0.992
LTR86C	ERVL	LTR	0.018	-0.053	0.088	23.25	0.492	0.623	0.999	0.031	-0.055	0.117	25.83	0.703	0.482	0.992
LTR87	ERVL	LTR	-0.0131	-0.08	0.054	33.77	-0.384	0.701	0.999	-0.000391	-0.085	0.084	29.66	-0.009	0.993	0.996
LTR88a	Gypsy	LTR	0.037	-0.033	0.108	22.38	1.037	0.3	0.999	0.036	-0.05	0.123	25.61	0.829	0.407	0.992
LTR88b	Gypsy	LTR	0.027	-0.042	0.097	25.47	0.767	0.443	0.999	0.027	-0.059	0.112	27.75	0.61	0.542	0.992
LTR88c	Gypsy	LTR	0.015	-0.055	0.086	23.25	0.428	0.669	0.999	0.018	-0.068	0.104	25.93	0.407	0.684	0.992
LTR89	ERVL	LTR	0.019	-0.05	0.088	26.94	0.529	0.597	0.999	0.025	-0.06	0.11	28.32	0.578	0.563	0.992
LTR8A	ERV1	LTR	0.013	-0.058	0.084	21.72	0.355	0.723	0.999	0.016	-0.069	0.102	27.39	0.372	0.71	0.992
LTR8B	ERV1	LTR	0.006	-0.065	0.077	22.58	0.164	0.87	0.999	0.003	-0.082	0.088	28.37	0.068	0.945	0.992
LTR9	ERV1	LTR	0.031	-0.04	0.102	22.19	0.863	0.388	0.999	0.022	-0.062	0.107	28.8	0.517	0.605	0.992
LTR90A	LTR	LTR	-0.00134	-0.068	0.065	34.39	-0.039	0.969	0.999	0.007	-0.077	0.091	30.58	0.165	0.869	0.992
LTR90B	LTR	LTR	0.01	-0.055	0.076	37.44	0.308	0.758	0.999	0.028	-0.055	0.111	33.35	0.653	0.514	0.992
LTR91	ERVL	LTR	0.066	-0.004	0.136	23.05	1.838	0.066	0.56	0.051	-0.036	0.137	24.69	1.142	0.254	0.992
LTR9A1	ERV1	LTR	0.007	-0.063	0.078	22.27	0.202	0.84	0.999	-0.014	-0.099	0.072	27.94	-0.314	0.753	0.992
LTR9B	ERV1	LTR	0.074	0.003	0.144	23.13	2.047	0.041	0.417	0.087	0.001	0.172	26.86	1.983	0.048	0.54
LTR9C	ERV1	LTR	0.036	-0.036	0.108	17.96	0.976	0.329	0.999	0.031	-0.056	0.118	23.4	0.701	0.484	0.992
LTR9D	ERV1	LTR	0.000874	-0.069	0.07	26.13	0.025	0.98	0.999	-0.009	-0.092	0.074	31.34	-0.212	0.832	0.992
Mam_R4	Dong-R4	LINE	0.009	-0.056	0.074	39.78	0.279	0.78	0.999	0.037	-0.045	0.12	34.22	0.884	0.377	0.992
MamGyp-int	Gypsy	LTR	0.064	-0.006	0.133	26.25	1.797	0.072	0.582	0.049	-0.035	0.133	30.6	1.154	0.248	0.992
MamGypLTR1a	Gypsy	LTR	0.038	-0.032	0.108	23.14	1.059	0.29	0.999	0.046	-0.04	0.131	27.31	1.052	0.293	0.992
MamGypLTR1b	Gypsy	LTR	0.037	-0.033	0.106	26.68	1.037	0.3	0.999	-0.005	-0.09	0.08	29.31	-0.106	0.915	0.992
MamGypLTR1c	Gypsy	LTR	0.002	-0.067	0.071	26.96	0.051	0.959	0.999	-0.001	-0.085	0.084	29.48	-0.023	0.982	0.996
MamGypLTR1d	Gypsy	LTR	0.052	-0.019	0.123	21.73	1.429	0.153	0.966	0.04	-0.046	0.126	26.24	0.912	0.362	0.992
MamGypLTR2b	Gypsy	LTR	0.025	-0.044	0.095	25.05	0.718	0.473	0.999	-0.01	-0.096	0.075	26.72	-0.238	0.812	0.992
MamGypLTR2c	Gypsy	LTR	0.032	-0.038	0.101	26.5	0.898	0.369	0.999	0.021	-0.063	0.105	30.02	0.494	0.621	0.992
MamGypLTR3	Gypsy	LTR	-0.00154	-0.07	0.067	28.33	-0.044	0.965	0.999	0.007	-0.077	0.091	29.43	0.161	0.872	0.992
MamGypLTR3a	Gypsy	LTR	0.082	0.013	0.152	26.17	2.328	0.02	0.248	0.076	-0.009	0.161	28.48	1.752	0.08	0.747
MamGypsy2-I	Gypsy	LTR	0.011	-0.058	0.081	25.96	0.319	0.75	0.999	0.017	-0.068	0.101	29.14	0.387	0.698	0.992
MamGypsy2-LTR	Gypsy	LTR	0.012	-0.057	0.082	25.87	0.343	0.731	0.999	0.018	-0.068	0.104	26.75	0.407	0.684	0.992
MamRep1527	LTR	LTR	0.003	-0.067	0.073	24.26	0.086	0.932	0.999	0.007	-0.078	0.093	27.28	0.162	0.871	0.992
MamRTE1	RTE-BovB	LINE	0.013	-0.055	0.08	32.67	0.372	0.71	0.999	0.021	-0.064	0.106	28.3	0.487	0.627	0.992
MamSINE1	tRNA-RTE	SINE	-0.00135	-0.069	0.066	31.37	-0.039	0.969	0.999	0.015	-0.071	0.101	27.08	0.342	0.732	0.992
MER101-int	ERV1	LTR	0.012	-0.057	0.081	26.72	0.346	0.729	0.999	0.043	-0.042	0.127	29.09	0.988	0.323	0.992
MER101	ERV1	LTR	-0.013	-0.081	0.055	29.39	-0.373	0.709	0.999	0.004	-0.08	0.088	30.84	0.085	0.932	0.992
MER101B	ERV1	LTR	0.082	0.009	0.154	17.65	2.206	0.027	0.321	0.052	-0.035	0.139	24.11	1.174	0.241	0.992
MER110-int	ERV1	LTR	-0.00203	-0.072	0.068	25.21	-0.057	0.954	0.999	0.019	-0.066	0.104	28.29	0.43	0.667	0.992
MER110	ERV1	LTR	-0.00143	-0.073	0.07	20.03	-0.039	0.969	0.999	-0.000207	-0.086	0.086	25.61	-0.005	0.996	0.998
MER110A	ERV1	LTR	0.001	-0.069	0.072	22.86	0.036	0.971	0.999	0.005	-0.08	0.091	28	0.126	0.9	0.992
MER11A	ERVK	LTR	0.024	-0.045	0.094	26.69	0.689	0.491	0.999	0.032	-0.051	0.116	31.62	0.756	0.45	0.992
MER11B	ERVK	LTR	0.011	-0.065	0.087	8.8	0.276	0.783	0.999	-0.003	-0.102	0.096	7.12	-0.066	0.948	0.992
MER11C	ERVK	LTR	0.029	-0.039	0.098	29.56	0.845	0.398	0.999	0.034	-0.049	0.117	33.14	0.803	0.422	0.992
MER11D	ERVK	LTR	0.03	-0.041	0.1	22.53	0.825	0.409	0.999	0.04	-0.045	0.125	26.85	0.918	0.359	0.992
MER21-int	ERVL	LTR	0.005	-0.064	0.074	27.01	0.14	0.889	0.999	0.013	-0.07	0.097	30.71	0.313	0.754	0.992
MER21A	ERVL	LTR	0.017	-0.05	0.085	32	0.499	0.618	0.999	0.026	-0.057	0.109	30.03	0.621	0.535	0.992
MER21B	ERVL	LTR	0.007	-0.061	0.076	28.92	0.206	0.837	0.999	0.012	-0.073	0.097	29.27	0.279	0.78	0.992
MER21C	ERVL	LTR	0.017	-0.051	0.086	28.34	0.497	0.619	0.999	0.015	-0.07	0.099	29.31	0.341	0.733	0.992
MER31-int	ERV1	LTR	-0.00157	-0.071	0.068	24.59	-0.044	0.965	0.999	0.019	-0.066	0.104	29.14	0.439	0.661	0.992
MER31A	ERV1	LTR	0.009	-0.062	0.08	21.35	0.245	0.806	0.999	0.01	-0.076	0.096	26.28	0.235	0.814	0.992
MER31B	ERV1	LTR	0.002	-0.068	0.072	24.58	0.052	0.959	0.999	0.014	-0.07	0.099	29.76	0.328	0.743	0.992
MER34-int	ERV1	LTR	-0.0209	-0.092	0.05	21.79	-0.579	0.562	0.999	-0.02	-0.106	0.066	26.74	-0.456	0.649	0.992
MER34	ERV1	LTR	0.003	-0.067	0.073	24.19	0.083	0.934	0.999	0.006	-0.08	0.092	26.84	0.128	0.899	0.992
MER34A	ERV1	LTR	-0.00547	-0.076	0.065	23.55	-0.153	0.879	0.999	0.003	-0.083	0.09	26.85	0.078	0.937	0.992
MER34A1	ERV1	LTR	0.002	-0.068	0.071	25.56	0.051	0.959	0.999	0.004	-0.081	0.089	29.19	0.091	0.928	0.992
MER34B-int	ERV1	LTR	-0.0225	-0.087	0.042	42.59	-0.686	0.493	0.999	-0.042	-0.122	0.038	38.92	-1.025	0.306	0.992
MER34B	ERV1	LTR	0.071	0.001	0.141	25.19	1.996	0.046	0.446	0.084	-0.001	0.169	28.2	1.935	0.053	0.579
MER34C_	ERV1	LTR	0.024	-0.046	0.095	23.43	0.679	0.497	0.999	0.009	-0.076	0.094	28.61	0.201	0.841	0.992
MER34C	ERV1	LTR	0.002	-0.067	0.072	25.35	0.068	0.946	0.999	0.009	-0.077	0.094	26.97	0.197	0.844	0.992
MER34C2	ERV1	LTR	-0.0115	-0.082	0.059	23.03	-0.32	0.749	0.999	-0.002	-0.088	0.083	27.09	-0.05	0.96	0.992
MER34D	ERV1	LTR	-0.0115	-0.081	0.058	25.91	-0.324	0.746	0.999	-0.004	-0.089	0.081	29.23	-0.09	0.928	0.992
MER39	ERV1	LTR	0.04	-0.029	0.11	25.02	1.137	0.256	0.999	0.024	-0.06	0.109	29.6	0.559	0.576	0.992
MER39B	ERV1	LTR	0.016	-0.054	0.087	22.23	0.455	0.649	0.999	0.009	-0.075	0.093	30.4	0.205	0.837	0.992
MER4-int	ERV1	LTR	0.066	-0.004	0.137	23.9	1.856	0.064	0.557	0.062	-0.021	0.146	30.86	1.46	0.144	0.992
MER41-int	ERV1	LTR	0.02	-0.049	0.09	26.44	0.581	0.561	0.999	0.04	-0.044	0.123	31.56	0.933	0.351	0.992
MER41A	ERV1	LTR	0.026	-0.044	0.095	26.1	0.73	0.466	0.999	0.032	-0.053	0.117	29.19	0.736	0.462	0.992
MER41B	ERV1	LTR	0.025	-0.044	0.095	25.87	0.709	0.479	0.999	0.03	-0.055	0.115	29.23	0.687	0.492	0.992
MER41C	ERV1	LTR	0.062	-0.009	0.132	23.7	1.721	0.086	0.647	0.037	-0.049	0.123	27.11	0.84	0.401	0.992
MER41D	ERV1	LTR	0.012	-0.058	0.083	22.92	0.339	0.735	0.999	0.02	-0.066	0.106	26.35	0.464	0.642	0.992
MER41E	ERV1	LTR	0.018	-0.052	0.089	22.97	0.506	0.613	0.999	0.026	-0.059	0.112	26.17	0.603	0.547	0.992
MER41G	ERV1	LTR	-0.0114	-0.087	0.064	10.06	-0.296	0.768	0.999	-0.02	-0.11	0.071	16.95	-0.424	0.672	0.992
MER48	ERV1	LTR	-0.0148	-0.085	0.056	22.82	-0.41	0.682	0.999	-0.002	-0.09	0.085	22.66	-0.049	0.961	0.992
MER49	ERV1	LTR	-0.000757	-0.072	0.071	20.54	-0.021	0.983	0.999	0.006	-0.081	0.092	25.64	0.135	0.893	0.992
MER4A	ERV1	LTR	0.029	-0.041	0.1	22.1	0.813	0.416	0.999	0.035	-0.05	0.121	27.67	0.816	0.415	0.992
MER4A1_	ERV1	LTR	0.021	-0.05	0.092	21.89	0.584	0.559	0.999	0.028	-0.058	0.113	27.2	0.629	0.529	0.992
MER4A1	ERV1	LTR	0.088	0.018	0.159	23.34	2.458	0.014	0.18	0.083	-0.002	0.169	27.82	1.913	0.056	0.588
MER4B-int	ERV1	LTR	0.177	0.106	0.247	22.43	4.899	1.03e-06	2.72e-05	0.174	0.089	0.259	28.9	4.031	5.73e-05	0.001
MER4B	ERV1	LTR	0.067	-0.003	0.137	23.89	1.866	0.062	0.557	0.07	-0.015	0.155	28.88	1.625	0.104	0.863
MER4C	ERV1	LTR	-0.0014	-0.072	0.069	23.77	-0.039	0.969	0.999	-0.008	-0.094	0.077	27.91	-0.193	0.847	0.992
MER4CL34	ERV1	LTR	0.023	-0.048	0.095	20.54	0.644	0.519	0.999	0.02	-0.065	0.106	27.59	0.47	0.639	0.992
MER4D	ERV1	LTR	-0.00331	-0.074	0.068	21.96	-0.092	0.927	0.999	-0.007	-0.092	0.078	28.83	-0.169	0.866	0.992
MER4D0	ERV1	LTR	0.051	-0.02	0.121	24.2	1.415	0.157	0.983	0.037	-0.047	0.122	28.98	0.864	0.388	0.992
MER4D1	ERV1	LTR	0.035	-0.035	0.106	23.33	0.982	0.326	0.999	0.049	-0.036	0.134	29.16	1.128	0.259	0.992
MER4E	ERV1	LTR	0.095	0.026	0.165	25.71	2.689	0.007	0.099	0.093	0.01	0.177	31.39	2.187	0.029	0.373
MER4E1	ERV1	LTR	0.041	-0.03	0.111	23.3	1.136	0.256	0.999	0.033	-0.052	0.118	28.47	0.761	0.447	0.992
MER50-int	ERV1	LTR	0.023	-0.048	0.094	21.21	0.629	0.529	0.999	0.04	-0.046	0.125	27.17	0.912	0.362	0.992
MER50	ERV1	LTR	0.018	-0.054	0.089	19.48	0.477	0.633	0.999	0.012	-0.075	0.098	25.68	0.267	0.789	0.992
MER50B	ERV1	LTR	0.03	-0.041	0.102	20.29	0.831	0.406	0.999	0.031	-0.055	0.117	26.12	0.698	0.486	0.992
MER50C	ERV1	LTR	0.061	-0.013	0.136	13.1	1.618	0.106	0.744	0.044	-0.046	0.134	17.61	0.955	0.34	0.992
MER51-int	ERV1	LTR	0.045	-0.025	0.116	22.66	1.253	0.21	0.999	0.057	-0.028	0.142	28.5	1.32	0.187	0.992
MER51A	ERV1	LTR	0.016	-0.052	0.084	30.27	0.455	0.649	0.999	0.03	-0.054	0.113	31.37	0.698	0.485	0.992
MER51B	ERV1	LTR	0.014	-0.057	0.084	23.97	0.379	0.704	0.999	0.009	-0.077	0.094	27.42	0.198	0.843	0.992
MER51C	ERV1	LTR	0.119	0.049	0.189	24.28	3.342	0.000846	0.015	0.131	0.046	0.216	28.15	3.011	0.003	0.05
MER51D	ERV1	LTR	0.05	-0.023	0.123	16.52	1.35	0.177	0.999	0.043	-0.046	0.132	20.74	0.95	0.342	0.992
MER51E	ERV1	LTR	0.061	-0.005	0.128	34.9	1.803	0.072	0.582	0.081	-0.002	0.165	28.65	1.91	0.056	0.588
MER52-int	ERV1	LTR	0.08	0.007	0.152	17.48	2.16	0.031	0.341	0.062	-0.023	0.148	26.86	1.431	0.153	0.992
MER52A	ERV1	LTR	0.069	-0.001	0.14	23.66	1.938	0.053	0.496	0.076	-0.009	0.161	28.05	1.764	0.078	0.736
MER52C	ERV1	LTR	0.019	-0.051	0.089	24.12	0.532	0.595	0.999	0.013	-0.073	0.098	26.15	0.293	0.77	0.992
MER52D	ERV1	LTR	0.12	0.049	0.191	21.67	3.31	0.000947	0.016	0.137	0.051	0.223	25.4	3.112	0.002	0.038
MER54A	ERVL	LTR	0.055	-0.016	0.127	19.59	1.515	0.13	0.86	0.056	-0.03	0.142	26.18	1.268	0.205	0.992
MER54B	ERVL	LTR	0.4	0.33	0.47	24.61	11.214	1.71e-28	1.94e-26	0.313	0.228	0.399	24.38	7.175	9.75e-13	5.54e-11
MER57-int	ERV1	LTR	-0.00398	-0.073	0.065	27.75	-0.113	0.91	0.999	0.015	-0.068	0.097	33.11	0.346	0.729	0.992
MER57A-int	ERV1	LTR	0.021	-0.049	0.091	24.97	0.582	0.56	0.999	0.027	-0.058	0.111	30.3	0.62	0.535	0.992
MER57A1	ERV1	LTR	-0.0124	-0.081	0.056	29.14	-0.355	0.722	0.999	0.002	-0.081	0.085	32.05	0.044	0.965	0.992
MER57B1	ERV1	LTR	0.008	-0.061	0.078	26.34	0.234	0.815	0.999	0.016	-0.068	0.099	30.82	0.367	0.714	0.992
MER57B2	ERV1	LTR	-0.00358	-0.073	0.066	25.92	-0.101	0.919	0.999	-0.009	-0.093	0.076	30.13	-0.199	0.843	0.992
MER57C1	ERV1	LTR	0.033	-0.036	0.101	29.62	0.936	0.349	0.999	0.048	-0.036	0.131	31.36	1.117	0.264	0.992
MER57C2	ERV1	LTR	-0.0172	-0.087	0.052	26.33	-0.488	0.626	0.999	-0.009	-0.093	0.075	29.97	-0.209	0.834	0.992
MER57D	ERV1	LTR	-0.00695	-0.075	0.061	31.18	-0.201	0.841	0.999	0.004	-0.079	0.088	31.5	0.1	0.921	0.992
MER57E1	ERV1	LTR	0.005	-0.064	0.074	27.19	0.153	0.878	0.999	0.015	-0.07	0.099	29.38	0.342	0.733	0.992
MER57E2	ERV1	LTR	0.01	-0.061	0.081	21.1	0.269	0.788	0.999	0.008	-0.078	0.095	24.5	0.192	0.848	0.992
MER57E3	ERV1	LTR	-0.0315	-0.1	0.037	29.1	-0.903	0.366	0.999	-0.004	-0.09	0.081	27.26	-0.096	0.923	0.992
MER57F	ERV1	LTR	-0.0753	-0.142	-0.008	33.01	-2.199	0.028	0.322	-0.092	-0.171	-0.012	40.65	-2.26	0.024	0.334
MER61-int	ERV1	LTR	0.026	-0.045	0.096	22.37	0.709	0.478	0.999	0.039	-0.045	0.123	29.57	0.905	0.366	0.992
MER61A	ERV1	LTR	0.062	-0.008	0.132	24.41	1.733	0.083	0.645	0.065	-0.02	0.151	27.4	1.5	0.134	0.992
MER61B	ERV1	LTR	0.009	-0.062	0.08	22.17	0.25	0.803	0.999	0.006	-0.079	0.092	27.34	0.144	0.886	0.992
MER61C	ERV1	LTR	-0.013	-0.084	0.058	22.14	-0.359	0.719	0.999	0.01	-0.076	0.096	26.33	0.231	0.817	0.992
MER61D	ERV1	LTR	0.064	-0.006	0.135	23.8	1.801	0.072	0.582	0.088	0.002	0.174	24.83	1.998	0.046	0.528
MER61E	ERV1	LTR	0.047	-0.025	0.12	17.47	1.28	0.201	0.999	0.031	-0.056	0.118	23.87	0.703	0.482	0.992
MER61F	ERV1	LTR	0.361	0.293	0.428	31.6	10.465	4.24e-25	3.37e-23	0.353	0.271	0.435	35.25	8.473	4.23e-17	3.37e-15
MER65-int	ERV1	LTR	0.014	-0.057	0.085	22.15	0.391	0.696	0.999	0.021	-0.064	0.106	28.76	0.481	0.63	0.992
MER65A	ERV1	LTR	-0.00834	-0.079	0.063	21.26	-0.23	0.818	0.999	0.001	-0.084	0.087	27.39	0.032	0.975	0.996
MER65B	ERV1	LTR	0.027	-0.044	0.098	20.88	0.742	0.458	0.999	0.02	-0.068	0.108	22.67	0.453	0.651	0.992
MER65C	ERV1	LTR	0.032	-0.037	0.1	28.79	0.904	0.366	0.999	0.041	-0.043	0.126	30.36	0.961	0.337	0.992
MER65D	ERV1	LTR	0.011	-0.059	0.081	23.95	0.314	0.753	0.999	0.006	-0.08	0.091	27	0.128	0.898	0.992
MER66-int	ERV1	LTR	0.041	-0.031	0.112	20.72	1.117	0.264	0.999	0.052	-0.034	0.138	26.66	1.189	0.235	0.992
MER66A	ERV1	LTR	0.016	-0.055	0.087	21.6	0.445	0.656	0.999	0.025	-0.061	0.112	25.44	0.578	0.563	0.992
MER66B	ERV1	LTR	0.026	-0.045	0.097	21.81	0.712	0.477	0.999	0.018	-0.068	0.105	24.39	0.417	0.677	0.992
MER66C	ERV1	LTR	0.018	-0.052	0.087	26.31	0.498	0.619	0.999	0.018	-0.067	0.102	29.14	0.408	0.684	0.992
MER66D	ERV1	LTR	0.017	-0.052	0.086	27.77	0.487	0.626	0.999	0.027	-0.058	0.112	27.55	0.62	0.535	0.992
MER67A	ERV1	LTR	0.019	-0.054	0.092	16.69	0.51	0.61	0.999	0.034	-0.055	0.123	20.84	0.746	0.456	0.992
MER67B	ERV1	LTR	-0.013	-0.084	0.058	21.69	-0.36	0.719	0.999	0.003	-0.084	0.089	25.38	0.064	0.949	0.992
MER67C	ERV1	LTR	0.005	-0.066	0.075	22.72	0.133	0.894	0.999	0.011	-0.074	0.096	28.61	0.262	0.794	0.992
MER67D	ERV1	LTR	-0.00995	-0.082	0.062	19.12	-0.271	0.786	0.999	-0.011	-0.096	0.074	28.12	-0.254	0.8	0.992
MER68-int	ERVL	LTR	-0.037	-0.108	0.034	22.93	-1.029	0.303	0.999	-0.031	-0.118	0.055	25.3	-0.713	0.476	0.992
MER68	ERVL	LTR	0.000143	-0.067	0.068	32.36	0.004	0.997	0.999	0.01	-0.074	0.095	29.52	0.242	0.809	0.992
MER68B	ERVL	LTR	0.025	-0.042	0.093	31.33	0.73	0.465	0.999	0.041	-0.044	0.127	27.46	0.946	0.344	0.992
MER68C	ERVL	LTR	-0.0322	-0.103	0.039	21.79	-0.892	0.373	0.999	-0.001	-0.088	0.086	23.23	-0.021	0.984	0.996
MER70-int	ERVL	LTR	-0.00354	-0.076	0.069	18.52	-0.096	0.923	0.999	-0.006	-0.093	0.082	22.53	-0.128	0.898	0.992
MER70A	ERVL	LTR	0.002	-0.068	0.072	24.25	0.06	0.952	0.999	0.013	-0.073	0.098	26.88	0.293	0.769	0.992
MER70B	ERVL	LTR	0.169	0.098	0.24	20.9	4.647	3.54e-06	8.28e-05	0.139	0.054	0.224	27.32	3.206	0.001	0.028
MER70C	ERVL	LTR	0.009	-0.061	0.079	24.57	0.246	0.806	0.999	0.006	-0.08	0.092	26.46	0.137	0.891	0.992
MER72	ERV1	LTR	0.018	-0.053	0.088	21.9	0.486	0.627	0.999	0.018	-0.068	0.104	26.86	0.417	0.677	0.992
MER72B	ERV1	LTR	0.062	-0.01	0.134	18.7	1.679	0.093	0.689	0.058	-0.031	0.146	22.36	1.28	0.201	0.992
MER73	ERVL	LTR	0.000825	-0.073	0.075	14.4	0.022	0.983	0.999	0.025	-0.063	0.112	22.47	0.551	0.582	0.992
MER74A	ERVL	LTR	0.014	-0.057	0.084	22.34	0.375	0.707	0.999	0.003	-0.082	0.088	28.18	0.069	0.945	0.992
MER74B	ERVL	LTR	0.039	-0.032	0.111	20.05	1.073	0.284	0.999	0.059	-0.028	0.146	24.6	1.325	0.185	0.992
MER74C	ERVL	LTR	-0.086	-0.153	-0.019	32.1	-2.5	0.013	0.163	-0.065	-0.15	0.021	24.79	-1.49	0.136	0.992
MER76-int	ERVL	LTR	-0.0322	-0.1	0.036	30.59	-0.93	0.352	0.999	0.004	-0.08	0.089	28.05	0.1	0.921	0.992
MER76	ERVL	LTR	0.005	-0.066	0.076	21.62	0.147	0.883	0.999	0.01	-0.075	0.096	27.21	0.237	0.813	0.992
MER77	ERVL	LTR	0.046	-0.023	0.115	27.52	1.303	0.193	0.999	0.06	-0.026	0.145	27.45	1.366	0.172	0.992
MER77B	ERVL	LTR	0.009	-0.06	0.078	27.79	0.248	0.804	0.999	0.007	-0.077	0.092	29.07	0.17	0.865	0.992
MER83	ERV1	LTR	0.022	-0.049	0.093	21.49	0.617	0.537	0.999	0.005	-0.081	0.091	26.03	0.111	0.911	0.992
MER83A-int	ERV1	LTR	0.01	-0.065	0.085	11.86	0.264	0.792	0.999	0.065	-0.025	0.155	18.29	1.417	0.157	0.992
MER83B-int	ERV1	LTR	0.005	-0.066	0.076	22.18	0.141	0.888	0.999	-0.035	-0.119	0.049	31.36	-0.812	0.417	0.992
MER83B	ERV1	LTR	0.053	-0.016	0.121	28.48	1.503	0.133	0.867	0.054	-0.031	0.139	28.87	1.253	0.21	0.992
MER83C	ERV1	LTR	0.034	-0.039	0.107	16.54	0.905	0.365	0.999	0.007	-0.081	0.095	22.42	0.158	0.875	0.992
MER84-int	ERV1	LTR	-0.02	-0.094	0.054	14.22	-0.532	0.595	0.999	-0.021	-0.11	0.068	19.78	-0.466	0.642	0.992
MER84	ERV1	LTR	0.006	-0.064	0.076	24.11	0.169	0.866	0.999	-0.003	-0.088	0.081	28.32	-0.08	0.936	0.992
MER87	ERV1	LTR	0.061	-0.011	0.133	19.37	1.664	0.096	0.689	0.05	-0.036	0.136	25.57	1.143	0.253	0.992
MER87B	ERV1	LTR	-0.0221	-0.093	0.049	22.61	-0.613	0.54	0.999	0.004	-0.082	0.09	26.19	0.089	0.929	0.992
MER88	ERVL	LTR	0.195	0.122	0.267	17.64	5.275	1.44e-07	4.25e-06	0.204	0.116	0.292	21.82	4.555	5.52e-06	0.000169
MER89-int	ERV1	LTR	0.017	-0.052	0.087	25.94	0.488	0.625	0.999	0.036	-0.048	0.12	30.31	0.843	0.399	0.992
MER89	ERV1	LTR	0.029	-0.042	0.1	21.01	0.796	0.426	0.999	0.016	-0.07	0.102	26.89	0.368	0.713	0.992
MER90	ERV1	LTR	0.019	-0.051	0.089	23.5	0.528	0.598	0.999	0.013	-0.072	0.098	27.88	0.302	0.762	0.992
MER90a	ERV1	LTR	-0.00354	-0.074	0.067	21.83	-0.098	0.922	0.999	0.012	-0.075	0.098	25.01	0.261	0.794	0.992
MER92-int	ERV1	LTR	-0.0425	-0.112	0.027	26.64	-1.204	0.229	0.999	0.007	-0.075	0.09	33.13	0.177	0.859	0.992
MER92A	ERV1	LTR	0.129	0.055	0.203	13.8	3.406	0.000669	0.012	0.126	0.038	0.214	20.87	2.799	0.005	0.087
MER92B	ERV1	LTR	-0.0149	-0.086	0.057	20.34	-0.41	0.682	0.999	-0.002	-0.089	0.084	26.39	-0.054	0.957	0.992
MER92C	ERV1	LTR	-0.0256	-0.099	0.048	15.79	-0.686	0.493	0.999	-0.031	-0.119	0.056	22.88	-0.696	0.487	0.992
MER92D	ERV1	LTR	0.002	-0.07	0.074	19.83	0.058	0.954	0.999	-0.009	-0.096	0.078	24.36	-0.197	0.844	0.992
MER95	ERV1	LTR	-0.0213	-0.09	0.047	29.41	-0.612	0.541	0.999	-0.009	-0.094	0.076	28.37	-0.207	0.836	0.992
MER9a1	ERVK	LTR	0.031	-0.039	0.102	23.22	0.869	0.385	0.999	0.035	-0.051	0.121	25.95	0.805	0.421	0.992
MER9a2	ERVK	LTR	0.157	0.089	0.225	30.58	4.538	5.97e-06	0.000136	0.17	0.087	0.253	32.03	4.027	5.82e-05	0.001
MER9a3	ERVK	LTR	0.009	-0.06	0.077	30.08	0.246	0.806	0.999	0.012	-0.072	0.096	29.28	0.28	0.78	0.992
MER9B	ERVK	LTR	-0.033	-0.107	0.041	14.85	-0.878	0.38	0.999	-0.033	-0.124	0.058	14.67	-0.709	0.479	0.992
MIR	MIR	SINE	0.013	-0.055	0.081	31.43	0.375	0.708	0.999	0.021	-0.064	0.106	28.73	0.478	0.633	0.992
MIR1_Amn	MIR	SINE	0.036	-0.032	0.105	27.49	1.039	0.299	0.999	0.026	-0.061	0.113	24.59	0.586	0.558	0.992
MIR3	MIR	SINE	0.018	-0.049	0.085	32.09	0.522	0.602	0.999	0.02	-0.066	0.105	28.35	0.447	0.655	0.992
MIRb	MIR	SINE	0.017	-0.051	0.084	31.79	0.491	0.624	0.999	0.022	-0.063	0.107	28.92	0.518	0.605	0.992
MIRc	MIR	SINE	0.009	-0.059	0.077	31.45	0.257	0.797	0.999	0.013	-0.073	0.098	28.32	0.293	0.77	0.992
MLT-int	ERVL-MaLR	LTR	0.036	-0.036	0.109	16.8	0.982	0.326	0.999	0.04	-0.048	0.127	23.1	0.891	0.373	0.992
MLT1-int	ERVL-MaLR	LTR	-0.00153	-0.074	0.071	18.47	-0.042	0.967	0.999	-0.011	-0.098	0.077	22.86	-0.236	0.813	0.992
MLT1A-int	ERVL-MaLR	LTR	0.013	-0.058	0.084	20.82	0.358	0.72	0.999	0.009	-0.076	0.095	26.78	0.213	0.832	0.992
MLT1A	ERVL-MaLR	LTR	0.008	-0.061	0.076	28.07	0.219	0.827	0.999	0.011	-0.073	0.096	29.74	0.258	0.796	0.992
MLT1A0-int	ERVL-MaLR	LTR	0.003	-0.068	0.074	20.39	0.084	0.933	0.999	0.012	-0.074	0.097	27.32	0.271	0.786	0.992
MLT1A0	ERVL-MaLR	LTR	0.017	-0.051	0.086	28.46	0.494	0.621	0.999	0.018	-0.067	0.102	29.73	0.416	0.677	0.992
MLT1A1-int	ERVL-MaLR	LTR	0.058	-0.013	0.13	19.95	1.591	0.112	0.772	0.081	-0.005	0.166	27.33	1.858	0.063	0.622
MLT1A1	ERVL-MaLR	LTR	0.024	-0.045	0.093	26.92	0.684	0.494	0.999	0.031	-0.054	0.116	28.95	0.711	0.477	0.992
MLT1B-int	ERVL-MaLR	LTR	-0.0201	-0.091	0.051	20.7	-0.552	0.581	0.999	-0.025	-0.111	0.062	25.69	-0.563	0.574	0.992
MLT1B	ERVL-MaLR	LTR	0.016	-0.053	0.085	26.46	0.449	0.654	0.999	0.016	-0.069	0.1	28.86	0.359	0.72	0.992
MLT1C-int	ERVL-MaLR	LTR	0.028	-0.044	0.099	19.97	0.752	0.452	0.999	0.029	-0.057	0.115	26.61	0.664	0.507	0.992
MLT1C	ERVL-MaLR	LTR	0.023	-0.047	0.093	25.54	0.649	0.516	0.999	0.024	-0.061	0.109	28.01	0.549	0.583	0.992
MLT1D-int	ERVL-MaLR	LTR	-0.0488	-0.119	0.021	23.79	-1.364	0.173	0.999	-0.032	-0.118	0.053	27.67	-0.747	0.455	0.992
MLT1D	ERVL-MaLR	LTR	0.025	-0.044	0.094	26.76	0.709	0.478	0.999	0.022	-0.062	0.107	30.3	0.523	0.601	0.992
MLT1E	ERVL-MaLR	LTR	-0.00199	-0.072	0.068	25.7	-0.056	0.955	0.999	0.004	-0.081	0.089	28.03	0.092	0.926	0.992
MLT1E1	ERVL-MaLR	LTR	0.005	-0.064	0.075	24.92	0.153	0.879	0.999	0.001	-0.085	0.087	26.78	0.027	0.978	0.996
MLT1E1A-int	ERVL-MaLR	LTR	-0.113	-0.185	-0.041	18.95	-3.067	0.002	0.033	-0.026	-0.112	0.06	24.87	-0.587	0.557	0.992
MLT1E1A	ERVL-MaLR	LTR	0.011	-0.058	0.08	26.95	0.313	0.754	0.999	0.017	-0.067	0.102	28.99	0.404	0.686	0.992
MLT1E2-int	ERVL-MaLR	LTR	0.119	0.048	0.19	21.62	3.294	0.001	0.017	0.111	0.025	0.198	24.74	2.521	0.012	0.183
MLT1E2	ERVL-MaLR	LTR	0.026	-0.043	0.095	27.47	0.739	0.46	0.999	0.031	-0.054	0.115	29.79	0.715	0.475	0.992
MLT1E3-int	ERVL-MaLR	LTR	0.013	-0.059	0.084	19.42	0.343	0.731	0.999	0.023	-0.064	0.11	23.51	0.514	0.607	0.992
MLT1E3	ERVL-MaLR	LTR	0.005	-0.064	0.074	27.98	0.136	0.891	0.999	0.007	-0.077	0.092	29.62	0.168	0.866	0.992
MLT1F-int	ERVL-MaLR	LTR	0.049	-0.021	0.119	23.73	1.375	0.169	0.999	0.062	-0.024	0.148	27.09	1.418	0.156	0.992
MLT1F	ERVL-MaLR	LTR	0.024	-0.045	0.092	29.37	0.682	0.495	0.999	0.028	-0.056	0.112	29.34	0.652	0.514	0.992
MLT1F1-int	ERVL-MaLR	LTR	0.043	-0.027	0.113	24.16	1.205	0.228	0.999	0.056	-0.029	0.141	27.53	1.287	0.198	0.992
MLT1F1	ERVL-MaLR	LTR	0.024	-0.044	0.092	29.49	0.691	0.49	0.999	0.032	-0.052	0.116	30.24	0.74	0.459	0.992
MLT1F2-int	ERVL-MaLR	LTR	-0.0606	-0.132	0.011	20.92	-1.669	0.095	0.689	-0.058	-0.144	0.027	27.21	-1.337	0.181	0.992
MLT1F2	ERVL-MaLR	LTR	0.012	-0.057	0.08	28.41	0.337	0.736	0.999	0.02	-0.064	0.104	29.86	0.468	0.64	0.992
MLT1G-int	ERVL-MaLR	LTR	0.046	-0.026	0.117	19.14	1.244	0.214	0.999	0.034	-0.052	0.119	26.25	0.769	0.442	0.992
MLT1G	ERVL-MaLR	LTR	0.015	-0.054	0.084	26.88	0.425	0.671	0.999	0.013	-0.072	0.098	28.52	0.307	0.759	0.992
MLT1G1-int	ERVL-MaLR	LTR	-0.0262	-0.098	0.046	19.23	-0.715	0.475	0.999	-0.014	-0.1	0.072	27.05	-0.316	0.752	0.992
MLT1G1	ERVL-MaLR	LTR	0.003	-0.066	0.072	27.84	0.079	0.937	0.999	0.006	-0.078	0.09	29.79	0.136	0.892	0.992
MLT1G3-int	ERVL-MaLR	LTR	0.011	-0.061	0.084	17.91	0.302	0.762	0.999	0.033	-0.054	0.12	24	0.743	0.458	0.992
MLT1G3	ERVL-MaLR	LTR	0.02	-0.049	0.089	27.15	0.575	0.565	0.999	0.026	-0.059	0.111	28.11	0.6	0.549	0.992
MLT1H-int	ERVL-MaLR	LTR	0.026	-0.045	0.097	22.08	0.724	0.469	0.999	0.026	-0.06	0.111	27.53	0.588	0.556	0.992
MLT1H	ERVL-MaLR	LTR	0.021	-0.048	0.09	26.49	0.59	0.555	0.999	0.02	-0.065	0.106	27.82	0.469	0.639	0.992
MLT1H1-int	ERVL-MaLR	LTR	-0.0128	-0.084	0.059	20.59	-0.351	0.726	0.999	0.004	-0.082	0.091	25.17	0.097	0.923	0.992
MLT1H1	ERVL-MaLR	LTR	0.009	-0.059	0.078	29.01	0.261	0.794	0.999	0.011	-0.073	0.094	30.99	0.249	0.804	0.992
MLT1H2-int	ERVL-MaLR	LTR	-0.0459	-0.118	0.027	17.33	-1.239	0.215	0.999	-0.018	-0.105	0.07	23.04	-0.394	0.694	0.992
MLT1H2	ERVL-MaLR	LTR	0.015	-0.055	0.085	24.9	0.43	0.667	0.999	0.027	-0.059	0.113	26.26	0.607	0.544	0.992
MLT1I-int	ERVL-MaLR	LTR	0.015	-0.056	0.086	20.73	0.415	0.678	0.999	0.025	-0.061	0.111	26.72	0.569	0.57	0.992
MLT1I	ERVL-MaLR	LTR	0.021	-0.048	0.09	26.5	0.6	0.548	0.999	0.027	-0.059	0.112	27.6	0.616	0.538	0.992
MLT1J-int	ERVL-MaLR	LTR	0.032	-0.038	0.102	24.5	0.909	0.364	0.999	0.032	-0.053	0.116	28.46	0.729	0.466	0.992
MLT1J	ERVL-MaLR	LTR	0.016	-0.053	0.085	27.69	0.456	0.648	0.999	0.021	-0.064	0.107	28.05	0.488	0.626	0.992
MLT1J1-int	ERVL-MaLR	LTR	0.026	-0.045	0.096	22.81	0.719	0.472	0.999	0.026	-0.058	0.111	28.82	0.61	0.542	0.992
MLT1J1	ERVL-MaLR	LTR	0.01	-0.06	0.08	25.61	0.283	0.777	0.999	0.02	-0.066	0.106	26.65	0.455	0.649	0.992
MLT1J2-int	ERVL-MaLR	LTR	-0.00695	-0.079	0.065	18.31	-0.189	0.85	0.999	-0.015	-0.101	0.072	25.19	-0.33	0.741	0.992
MLT1J2	ERVL-MaLR	LTR	0.014	-0.056	0.083	25.6	0.385	0.7	0.999	0.016	-0.07	0.102	26.89	0.374	0.708	0.992
MLT1K-int	ERVL-MaLR	LTR	0.009	-0.062	0.079	23.01	0.242	0.809	0.999	0.017	-0.07	0.104	24.1	0.388	0.698	0.992
MLT1K	ERVL-MaLR	LTR	0.024	-0.045	0.093	27.35	0.684	0.494	0.999	0.022	-0.063	0.107	28.29	0.505	0.613	0.992
MLT1L-int	ERVL-MaLR	LTR	-0.039	-0.113	0.035	12.8	-1.028	0.304	0.999	-0.028	-0.119	0.063	15.56	-0.599	0.55	0.992
MLT1L	ERVL-MaLR	LTR	0.021	-0.048	0.089	28.4	0.591	0.555	0.999	0.03	-0.055	0.115	28.53	0.691	0.489	0.992
MLT1M	ERVL-MaLR	LTR	0.016	-0.054	0.086	24.22	0.441	0.659	0.999	0.026	-0.061	0.114	24.4	0.588	0.557	0.992
MLT1N2-int	ERVL-MaLR	LTR	-0.0589	-0.134	0.016	10.91	-1.535	0.125	0.835	-0.023	-0.116	0.07	12.84	-0.487	0.627	0.992
MLT1N2	ERVL-MaLR	LTR	0.024	-0.045	0.093	26.45	0.676	0.499	0.999	0.028	-0.058	0.113	27.28	0.629	0.529	0.992
MLT1O	ERVL-MaLR	LTR	0.028	-0.041	0.098	25.87	0.793	0.428	0.999	0.023	-0.064	0.109	25.64	0.515	0.606	0.992
MLT2A1	ERVL	LTR	0.013	-0.058	0.084	21.46	0.36	0.719	0.999	0.023	-0.064	0.109	25.66	0.518	0.605	0.992
MLT2A2	ERVL	LTR	0.013	-0.058	0.084	21.48	0.363	0.717	0.999	0.01	-0.076	0.096	26.78	0.22	0.826	0.992
MLT2B1	ERVL	LTR	0.012	-0.06	0.083	21.26	0.319	0.75	0.999	0.016	-0.07	0.102	26.77	0.372	0.71	0.992
MLT2B2	ERVL	LTR	0.028	-0.043	0.099	21.84	0.77	0.442	0.999	0.036	-0.049	0.121	28.01	0.824	0.41	0.992
MLT2B3	ERVL	LTR	0.063	-0.008	0.134	21.09	1.735	0.083	0.645	0.071	-0.015	0.157	26.78	1.628	0.104	0.863
MLT2B4	ERVL	LTR	0.004	-0.067	0.075	21.34	0.102	0.919	0.999	0.02	-0.067	0.106	25.9	0.442	0.658	0.992
MLT2B5	ERVL	LTR	0.016	-0.056	0.088	18.63	0.447	0.655	0.999	0.015	-0.072	0.103	23.18	0.339	0.735	0.992
MLT2C1	ERVL	LTR	0.024	-0.045	0.094	24.94	0.684	0.494	0.999	0.027	-0.059	0.112	28.27	0.613	0.54	0.992
MLT2C2	ERVL	LTR	-0.00144	-0.071	0.069	24.35	-0.04	0.968	0.999	0.011	-0.073	0.096	28.88	0.262	0.794	0.992
MLT2D	ERVL	LTR	0.004	-0.067	0.075	22.5	0.115	0.908	0.999	0.007	-0.079	0.092	27.34	0.152	0.88	0.992
MLT2E	ERVL	LTR	0.025	-0.047	0.097	18.53	0.683	0.495	0.999	0.035	-0.053	0.122	22.71	0.775	0.438	0.992
MLT2F	ERVL	LTR	0.014	-0.056	0.085	23.92	0.403	0.687	0.999	0.011	-0.075	0.096	27.67	0.243	0.808	0.992
MST-int	ERVL-MaLR	LTR	-0.042	-0.114	0.03	18.03	-1.139	0.255	0.999	-0.077	-0.169	0.015	15.76	-1.649	0.099	0.858
MSTA-int	ERVL-MaLR	LTR	0.044	-0.028	0.116	18.55	1.192	0.233	0.999	0.05	-0.036	0.135	26.77	1.133	0.257	0.992
MSTA	ERVL-MaLR	LTR	0.024	-0.048	0.095	20.96	0.65	0.516	0.999	0.028	-0.058	0.114	27.36	0.64	0.522	0.992
MSTA1	ERVL-MaLR	LTR	0.004	-0.067	0.075	21.86	0.1	0.92	0.999	0.009	-0.077	0.095	26.79	0.203	0.839	0.992
MSTB-int	ERVL-MaLR	LTR	0.024	-0.048	0.096	18.95	0.65	0.516	0.999	0.044	-0.042	0.129	27.59	1.005	0.315	0.992
MSTB	ERVL-MaLR	LTR	0.012	-0.059	0.083	22.08	0.326	0.744	0.999	0.018	-0.068	0.104	26.7	0.405	0.686	0.992
MSTB1-int	ERVL-MaLR	LTR	0.175	0.104	0.247	20.33	4.805	1.64e-06	4.07e-05	0.175	0.089	0.26	27	4.007	6.35e-05	0.001
MSTB1	ERVL-MaLR	LTR	0.034	-0.036	0.104	23.99	0.946	0.344	0.999	0.032	-0.053	0.117	28.29	0.739	0.46	0.992
MSTB2-int	ERVL-MaLR	LTR	0.032	-0.038	0.102	24.69	0.907	0.365	0.999	0.024	-0.061	0.11	27.34	0.563	0.573	0.992
MSTB2	ERVL-MaLR	LTR	0.048	-0.021	0.118	25.93	1.365	0.172	0.999	0.041	-0.044	0.125	28.93	0.938	0.348	0.992
MSTC-int	ERVL-MaLR	LTR	0.004	-0.068	0.075	20.41	0.098	0.922	0.999	-0.002	-0.087	0.084	26.51	-0.043	0.966	0.992
MSTC	ERVL-MaLR	LTR	0.014	-0.056	0.083	25.2	0.383	0.702	0.999	0.013	-0.073	0.099	26.41	0.291	0.771	0.992
MSTD-int	ERVL-MaLR	LTR	0.014	-0.057	0.085	21.71	0.38	0.704	0.999	0.03	-0.054	0.115	28.59	0.706	0.48	0.992
MSTD	ERVL-MaLR	LTR	0.025	-0.045	0.094	25.71	0.694	0.487	0.999	0.03	-0.055	0.116	28.59	0.704	0.482	0.992
PABL_A-int	ERV1	LTR	0.035	-0.035	0.105	24.66	0.99	0.322	0.999	0.036	-0.048	0.12	30.42	0.843	0.399	0.992
PABL_A	ERV1	LTR	0.033	-0.029	0.096	49.52	1.048	0.295	0.999	0.033	-0.043	0.109	47.35	0.849	0.396	0.992
PABL_B-int	ERV1	LTR	0.017	-0.053	0.088	22.63	0.477	0.633	0.999	0.05	-0.036	0.135	25.96	1.136	0.256	0.992
PABL_B	ERV1	LTR	0.205	0.136	0.273	27.83	5.83	6.28e-09	2.08e-07	0.178	0.095	0.262	31.07	4.183	2.99e-05	0.000809
Penelope1_Vert	Penelope	LINE	0.012	-0.054	0.078	36.48	0.358	0.721	0.999	0.031	-0.054	0.115	30.54	0.711	0.477	0.992
Plat_L3	CR1	LINE	0.005	-0.062	0.073	32.55	0.153	0.878	0.999	0.016	-0.068	0.101	29.97	0.379	0.704	0.992
PRIMA4_LTR	ERV1	LTR	0.022	-0.048	0.092	24.64	0.617	0.537	0.999	0.013	-0.071	0.097	29.88	0.307	0.759	0.992
PRIMA4-int	ERV1	LTR	-0.0164	-0.087	0.054	22.53	-0.456	0.649	0.999	0.02	-0.066	0.107	25.74	0.462	0.644	0.992
PRIMA41-int	ERV1	LTR	0.079	0.008	0.151	20.1	2.17	0.03	0.337	0.108	0.021	0.194	25.06	2.449	0.014	0.216
PRIMAX-int	ERV1	LTR	-0.0492	-0.121	0.023	19.09	-1.343	0.179	0.999	-0.024	-0.114	0.065	20.12	-0.535	0.593	0.992
PrimLTR79	ERV1	LTR	-0.0256	-0.097	0.046	20.73	-0.703	0.482	0.999	-0.004	-0.092	0.083	22.65	-0.093	0.926	0.992
SVA_A	SVA	Retroposon	0.032	-0.039	0.104	20.02	0.89	0.374	0.999	0.024	-0.064	0.112	23.28	0.532	0.594	0.992
SVA_B	SVA	Retroposon	0.018	-0.054	0.089	20.48	0.48	0.631	0.999	0.019	-0.068	0.106	24.88	0.438	0.661	0.992
SVA_C	SVA	Retroposon	0.016	-0.055	0.087	21.36	0.439	0.661	0.999	0.019	-0.067	0.106	26.1	0.44	0.66	0.992
SVA_D	SVA	Retroposon	0.025	-0.042	0.091	35	0.734	0.463	0.999	0.026	-0.055	0.108	36.48	0.634	0.526	0.992
SVA_E	SVA	Retroposon	0.032	-0.037	0.102	25.07	0.911	0.362	0.999	0.038	-0.048	0.124	27.24	0.873	0.383	0.992
SVA_F	SVA	Retroposon	0.031	-0.039	0.102	23.14	0.869	0.385	0.999	0.033	-0.054	0.119	25.46	0.744	0.457	0.992
THE1-int	ERVL-MaLR	LTR	0.01	-0.063	0.083	16.86	0.263	0.792	0.999	0.025	-0.063	0.113	21.89	0.554	0.58	0.992
THE1A-int	ERVL-MaLR	LTR	0.03	-0.04	0.1	24.83	0.841	0.401	0.999	0.032	-0.052	0.115	31.08	0.74	0.459	0.992
THE1A	ERVL-MaLR	LTR	0.031	-0.038	0.101	25.76	0.887	0.375	0.999	0.028	-0.056	0.113	29.85	0.656	0.512	0.992
THE1B-int	ERVL-MaLR	LTR	0.009	-0.061	0.079	23.22	0.25	0.803	0.999	0.011	-0.072	0.095	31.25	0.267	0.789	0.992
THE1B	ERVL-MaLR	LTR	0.017	-0.053	0.087	24.34	0.467	0.64	0.999	0.017	-0.068	0.102	28.34	0.4	0.689	0.992
THE1C-int	ERVL-MaLR	LTR	0.037	-0.035	0.108	20.07	1.006	0.315	0.999	0.04	-0.045	0.125	28.27	0.912	0.362	0.992
THE1C	ERVL-MaLR	LTR	0.037	-0.033	0.106	25.37	1.03	0.303	0.999	0.04	-0.045	0.124	28.98	0.916	0.36	0.992
THE1D-int	ERVL-MaLR	LTR	0.057	-0.015	0.129	19.01	1.554	0.12	0.818	0.069	-0.017	0.154	27.13	1.582	0.114	0.901
THE1D	ERVL-MaLR	LTR	0.012	-0.059	0.082	23.62	0.321	0.748	0.999	0.011	-0.074	0.096	28.55	0.264	0.792	0.992
UCON49	L2	LINE	-0.0269	-0.096	0.042	27.1	-0.764	0.445	0.999	0.025	-0.06	0.11	27.16	0.577	0.564	0.992
UCON86	L2	LINE	0.013	-0.06	0.085	17.68	0.342	0.732	0.999	0.003	-0.088	0.094	17.49	0.059	0.953	0.992
X1_LINE	CR1	LINE	-0.0411	-0.112	0.03	21.05	-1.134	0.257	0.999	-0.039	-0.127	0.05	21.45	-0.858	0.391	0.992
X2_LINE	CR1	LINE	0.009	-0.059	0.076	32.24	0.251	0.802	0.999	0.025	-0.059	0.109	29.86	0.582	0.561	0.992
X5B_LINE	CR1	LINE	0.047	-0.023	0.117	24.26	1.315	0.189	0.999	0.03	-0.058	0.119	20.84	0.674	0.5	0.992
X6A_LINE	CR1	LINE	-0.0127	-0.08	0.055	31.24	-0.366	0.714	0.999	0.008	-0.078	0.093	28.12	0.183	0.855	0.992
X6B_LINE	CR1	LINE	0.024	-0.044	0.092	30.06	0.699	0.485	0.999	0.04	-0.046	0.125	27.77	0.91	0.363	0.992
X7A_LINE	CR1	LINE	-0.00578	-0.072	0.06	37.32	-0.172	0.863	0.999	0.012	-0.072	0.095	32.95	0.272	0.785	0.992
X7B_LINE	CR1	LINE	0.009	-0.057	0.074	38.05	0.259	0.796	0.999	0.015	-0.068	0.099	32.73	0.364	0.716	0.992
X7C_LINE	CR1	LINE	0.016	-0.051	0.082	35.67	0.465	0.642	0.999	0.014	-0.07	0.098	30.46	0.329	0.742	0.992
X8_LINE	CR1	LINE	-0.00586	-0.073	0.061	33	-0.171	0.864	0.999	-0.016	-0.099	0.068	31.17	-0.364	0.716	0.992
X9_LINE	L1	LINE	0.017	-0.05	0.085	31.23	0.504	0.614	0.999	0.043	-0.043	0.129	27.31	0.981	0.327	0.992

### Sheet: S6
Significant associations of RTE loci expression levels with sex
Superfamily	Family	Subfamily	Locus	Estimate	Lower95	Upper95	p.value.y	p.adj	Annotation	Mapped gene	Cis-gene/s [+/- 100Kb]
LTR	ERV1	HERV1_LTRe (N = 9)	chrY.13435439.13435595	0.714	0.687	0.74	<0.0001	<0.0001	Intron (ENST00000382896.8/7404, intron 4 of 28)	UTY	UTY
			chrY.13443302.13443587	0.902	0.882	0.923	<0.0001	<0.0001	Intron (ENST00000382896.8/7404, intron 4 of 28)	UTY	UTY
			chrY.21240221.21240623	0.436	0.416	0.456	<0.0001	<0.0001	Distal Intergenic	/	NEFLP1
			chrY.21249638.21249903	0.284	0.263	0.305	<0.0001	<0.0001	Distal Intergenic	/	NEFLP1
			chrY.21249209.21249345	0.173	0.157	0.189	<0.0001	<0.0001	Distal Intergenic	/	NEFLP1
LTR	ERV1	HERV1_I_int (N = 21)	chrY.13339213.13339578	0.548	0.53	0.566	<0.0001	<0.0001	Intron (ENST00000382896.8/7404, intron 16 of 28)	UTY	PSMA6P1;UTY
			chrY.13339638.13346814	0.681	0.666	0.696	<0.0001	<0.0001	Intron (ENST00000382896.8/7404, intron 16 of 28)	UTY	PSMA6P1;UTY
			chrY.13346817.13347042	0.711	0.692	0.73	<0.0001	<0.0001	Intron (ENST00000382896.8/7404, intron 16 of 28)	UTY	PSMA6P1;UTY
			chrY.13435697.13436967	0.536	0.523	0.55	<0.0001	<0.0001	Intron (ENST00000382896.8/7404, intron 4 of 28)	UTY	UTY
			chrY.13437004.13437894	0.611	0.596	0.626	<0.0001	<0.0001	Intron (ENST00000382896.8/7404, intron 4 of 28)	UTY	UTY
			chrY.13437874.13439226	0.631	0.616	0.645	<0.0001	<0.0001	Intron (ENST00000382896.8/7404, intron 4 of 28)	UTY	UTY
			chrY.13439259.13442506	0.858	0.841	0.875	<0.0001	<0.0001	Intron (ENST00000382896.8/7404, intron 4 of 28)	UTY	UTY
			chrY.18996278.19000000	0.185	0.172	0.197	<0.0001	<0.0001	Intron (ENST00000651734.1/83869, intron 4 of 14)	TTTY14	ZNF839P1;CD24P4;RNU6-255P;TTTY14
			chrY.19000000.19002980	0.213	0.202	0.224	<0.0001	<0.0001	Intron (ENST00000651734.1/83869, intron 4 of 14)	TTTY14	ZNF839P1;CD24P4;RNU6-255P;TTTY14
LTR	ERV1	HERV1_LTRc (N = 11)	chrY.13338697.13339212	0.607	0.592	0.622	<0.0001	<0.0001	Intron (ENST00000382896.8/7404, intron 16 of 28)	UTY	PSMA6P1;UTY
			chrY.13347042.13347439	0.733	0.717	0.749	<0.0001	<0.0001	Intron (ENST00000382896.8/7404, intron 16 of 28)	UTY	PSMA6P1;UTY
			chrY.13347734.13347858	0.904	0.879	0.929	<0.0001	<0.0001	Intron (ENST00000382896.8/7404, intron 16 of 28)	UTY	PSMA6P1;UTY
			chrY.19002980.19003479	0.298	0.279	0.317	<0.0001	<0.0001	Intron (ENST00000651734.1/83869, intron 4 of 14)	TTTY14	ZNF839P1;CD24P4;RNU6-255P;TTTY14
LTR	ERVK	LTR22B2 (N = 7)	chrY.21174077.21174663	0.689	0.672	0.706	<0.0001	<0.0001	Distal Intergenic	/	TOMM22P1;NEFLP1
			chrY.21185705.21186023	0.544	0.529	0.559	<0.0001	<0.0001	Distal Intergenic	/	TOMM22P1;NEFLP1
			chrY.21186230.21186509	0.51	0.493	0.526	<0.0001	<0.0001	Distal Intergenic	/	TOMM22P1;NEFLP1
LTR	ERV1	LTR4 ( N= 35)	chrY.3002436.3002992	1.034	1.013	1.055	<0.0001	<0.0001	Promoter (<=1kb)	ZFY-AS1;LINC00278	RPS4Y1;NAP1L1P2;ZFY;ZFY-AS1;EEF1A1P41;LINC00278
			chrY.3006011.3006431	0.99	0.969	1.01	<0.0001	<0.0001	Intron (ENST00000665487.1/100873962, intron 1 of 1)	LINC00278	RPS4Y1;NAP1L1P2;ZFY;ZFY-AS1;EEF1A1P41;LINC00278
LTR	ERV1	LTR25_int (N = 121)	chr11.28136532.28139656	0.026	0.009	0.043	0.002516	0.029976	Intron (ENST00000406787.7/196074, intron 3 of 6)	METTL15	KIF18A;MIR610;METTL15;ATP5MGP8
			chr6.158613914.158614483	0.048	0.025	0.071	<0.0001	<0.0001	Intron (ENST00000367090.3/57583, intron 10 of 16)	TMEM181;TATDN2P2	CACYBPP3;TMEM181;TATDN2P2;MIR7161;DYNLT1;SYTL3
			chrX.56386561.56388483	-0.027	-0.044	-0.01	0.00228	0.027519	Distal Intergenic	/	KLF8
			chrY.12744500.12746732	0.263	0.252	0.275	<0.0001	<0.0001	Intron (ENST00000651177.1/8287, intron 14 of 47)	USP9Y	USP9Y;CDY4P
			chrY.12747033.12747868	0.299	0.285	0.314	<0.0001	<0.0001	Intron (ENST00000651177.1/8287, intron 14 of 47)	USP9Y	USP9Y;CDY4P
			chrY.12748175.12749125	0.275	0.26	0.291	<0.0001	<0.0001	Intron (ENST00000651177.1/8287, intron 14 of 47)	USP9Y	USP9Y;CDY4P
			chrY.20408926.20412216	0.188	0.172	0.204	<0.0001	<0.0001	Distal Intergenic	/	ZNF885P;TTTY10
			chrY.21070289.21070888	0.173	0.157	0.189	<0.0001	<0.0001	Distal Intergenic	/	TOMM22P1
			chrY.21138825.21138927	0.835	0.816	0.855	<0.0001	<0.0001	Distal Intergenic	/	TOMM22P1;NEFLP1
			chrY.21138925.21141259	0.977	0.955	0.999	<0.0001	<0.0001	Distal Intergenic	/	TOMM22P1;NEFLP1
			chrY.21146831.21147307	0.511	0.494	0.528	<0.0001	<0.0001	Distal Intergenic	/	TOMM22P1;NEFLP1
			chrY.21147737.21149246	0.651	0.633	0.668	<0.0001	<0.0001	Distal Intergenic	/	TOMM22P1;NEFLP1
			chrY.21149689.21149903	0.613	0.595	0.63	<0.0001	<0.0001	Distal Intergenic	/	TOMM22P1;NEFLP1
			chrY.12749262.12749585	0.329	0.311	0.348	<0.0001	<0.0001	Intron (ENST00000651177.1/8287, intron 14 of 47)	USP9Y	USP9Y;CDY4P
			chrY.20427166.20427775	0.178	0.162	0.194	<0.0001	<0.0001	Distal Intergenic	/	ZNF885P;TTTY10
LTR	ERV1	LTR19_int (N = 47)	chr12.9140166.9140495	0.07	0.037	0.104	<0.0001	<0.0001	Distal Intergenic	/	LINC00612;A2M-AS1;A2M;KRT17P8;BTG1P1;PZP;TPT1P12;A2MP1;MIR1244-3;PTMAP4;LINC00987
			chr12.9140490.9141004	0.082	0.049	0.115	<0.0001	<0.0001	Distal Intergenic	/	LINC00612;A2M-AS1;A2M;KRT17P8;BTG1P1;PZP;TPT1P12;A2MP1;MIR1244-3;PTMAP4;LINC00987
			chr12.9141032.9144517	0.086	0.048	0.123	<0.0001	<0.0001	Distal Intergenic	/	LINC00612;A2M-AS1;A2M;KRT17P8;BTG1P1;PZP;TPT1P12;A2MP1;MIR1244-3;PTMAP4;LINC00987
			chr6.158612302.158613921	0.073	0.049	0.096	<0.0001	<0.0001	Promoter (2-3kb)	TMEM181;TATDN2P2	CACYBPP3;TMEM181;TATDN2P2;MIR7161;DYNLT1;SYTL3
			chr6.158619889.158620829	0.06	0.04	0.08	<0.0001	<0.0001	Intron (ENST00000367090.3/57583, intron 10 of 16)	TMEM181;TATDN2P2	TMEM181;TATDN2P2;MIR7161;DYNLT1;SYTL3
			chrY.13324070.13324132	0.264	0.241	0.288	<0.0001	<0.0001	Intron (ENST00000382896.8/7404, intron 19 of 28)	UTY	PSMA6P1;DPPA2P1;UTY
			chrY.21141257.21141846	0.528	0.511	0.545	<0.0001	<0.0001	Distal Intergenic	/	TOMM22P1;NEFLP1
			chrY.21141843.21142538	0.516	0.5	0.532	<0.0001	<0.0001	Distal Intergenic	/	TOMM22P1;NEFLP1
			chrY.21142843.21146334	0.793	0.772	0.813	<0.0001	<0.0001	Distal Intergenic	/	TOMM22P1;NEFLP1
LTR	ERVK	HERVK22_int (N = 128)	chr1.158948054.158949381	0.091	0.065	0.116	<0.0001	<0.0001	Intron (ENST00000368140.6/149628, intron 7 of 8)	PYHIN1	MNDA;PYHIN5P;PYHIN1;IFI16;PYDC5
			chr1.158949823.158951661	0.077	0.051	0.102	<0.0001	<0.0001	Intron (ENST00000368140.6/149628, intron 7 of 8)	PYHIN1	PYHIN5P;PYHIN1;IFI16;PYDC5
			chr1.158951705.158951785	0.047	0.017	0.078	0.002154	0.02623	Intron (ENST00000368140.6/149628, intron 7 of 8)	PYHIN1	PYHIN5P;PYHIN1;IFI16;PYDC5
			chr1.158951784.158951928	0.063	0.032	0.094	<0.0001	<0.0001	Intron (ENST00000368140.6/149628, intron 7 of 8)	PYHIN1	PYHIN5P;PYHIN1;IFI16;PYDC5
			chr1.158952346.158952739	0.074	0.048	0.1	<0.0001	<0.0001	Intron (ENST00000368140.6/149628, intron 7 of 8)	PYHIN1	PYHIN5P;PYHIN1;IFI16;PYDC5
			chr1.158958797.158959148	0.068	0.042	0.095	<0.0001	<0.0001	Intron (ENST00000368140.6/149628, intron 7 of 8)	PYHIN1	PYHIN5P;PYHIN1;IFI16;PYDC5
			chrY.20967577.20974378	0.184	0.17	0.198	<0.0001	<0.0001	Distal Intergenic	/	TMEM167AP1
			chrY.21087589.21092083	0.191	0.175	0.207	<0.0001	<0.0001	Distal Intergenic	/	TOMM22P1
			chrY.21174815.21175167	0.712	0.694	0.73	<0.0001	<0.0001	Distal Intergenic	/	TOMM22P1;NEFLP1
			chrY.21180644.21180948	0.926	0.905	0.947	<0.0001	<0.0001	Distal Intergenic	/	TOMM22P1;NEFLP1
			chrY.21181501.21181601	0.774	0.749	0.8	<0.0001	<0.0001	Distal Intergenic	/	TOMM22P1;NEFLP1
			chrY.21181903.21183246	0.716	0.701	0.732	<0.0001	<0.0001	Distal Intergenic	/	TOMM22P1;NEFLP1
			chrY.21184312.21184458	0.58	0.565	0.596	<0.0001	<0.0001	Distal Intergenic	/	TOMM22P1;NEFLP1
			chrY.21184459.21184621	0.738	0.718	0.759	<0.0001	<0.0001	Distal Intergenic	/	TOMM22P1;NEFLP1
			chrY.21184774.21185705	0.596	0.581	0.611	<0.0001	<0.0001	Distal Intergenic	/	TOMM22P1;NEFLP1
			chrX.64781683.64783646	-0.054	-0.073	-0.035	<0.0001	<0.0001	Distal Intergenic	/	GRPEL2P2;BLOC1S2P1
LTR	ERV1	LTR25 (N = 59)	chr1.161532664.161533392	-0.041	-0.068	-0.014	0.00284	0.00284	Intron (ENST00000537821.2/2212, intron 3 of 4)	/	FCGR2A;HSPA6;RPS23P10;FCGR3A;FCGR2C;HSPA7;RPS23P9;FCGR3B
			chr1.161613094.161613338	-0.082	-0.123	-0.042	<0.0001	<0.0001	Distal Intergenic	/	FCGR2A;HSPA6;RPS23P10;FCGR3A;FCGR2C;HSPA7;RPS23P9;FCGR3B;FCGR2B;RPL31P11;FCRLA
			chr5.108216650.108217343	0.032	0.012	0.053	0.001938	0.02391	Intron (ENST00000359660.9/64839, intron 5 of 8)	FBXL17	FBXL17
			chr8.11168705.11169364	0.036	0.014	0.058	0.001384	0.01746	Intron (ENST00000416569.3/286046, intron 1 of 2)	XKR6	XKR6;RPL17P29;LINC00529;RPL19P13
			chrY.18884635.18885013	0.166	0.149	0.183	<0.0001	<0.0001	Intron (ENST00000651734.1/83869, intron 4 of 14)	TTTY14	ELOCP14;PRYP6;XKRYP2;USP9YP10;USP9YP28;RNU1-41P;OFD1P7Y;MTCYBP2;TTTY14
			chrY.20538208.20538464	0.2	0.179	0.22	<0.0001	<0.0001	Intron (ENST00000666990.1/246119, intron 1 of 9)	TTTY10	KDM5DP1;EIF1AY;TTTY10
			chrY.20538480.20539032	0.232	0.214	0.25	<0.0001	<0.0001	Intron (ENST00000666990.1/246119, intron 1 of 9)	TTTY10	KDM5DP1;EIF1AY;TTTY10
			chrY.20546205.20546541	0.297	0.276	0.318	<0.0001	<0.0001	Intron (ENST00000666990.1/246119, intron 1 of 9)	TTTY10	KDM5DP1;EIF1AY;TTTY10
			chrY.20559807.20560452	0.307	0.293	0.321	<0.0001	<0.0001	Intron (ENST00000666990.1/246119, intron 1 of 9)	TTTY10	KDM5DP1;EIF1AY;TTTY10
			chrY.21266663.21267544	0.496	0.477	0.515	<0.0001	<0.0001	Distal Intergenic	/	NEFLP1
			chrY.20547281.20547946	0.294	0.277	0.311	<0.0001	<0.0001	Intron (ENST00000666990.1/246119, intron 1 of 9)	TTTY10	KDM5DP1;EIF1AY;TTTY10
			chrY.20560758.20560862	0.204	0.188	0.221	<0.0001	<0.0001	Intron (ENST00000666990.1/246119, intron 1 of 9)	TTTY10	KDM5DP1;EIF1AY;TTTY10
			chrY.20996359.20997115	0.196	0.178	0.215	<0.0001	<0.0001	Distal Intergenic	/	TMEM167AP1
LTR	ERV1	MER61F (N = 43)	chr4.173281877.173282512	-0.04	-0.065	-0.015	0.001981	0.02433	Promoter (<=1kb)	GALNT7	GALNT7;MIR548T;HMGB2;SAP30-DT;SAP30
			chrY.12743981.12744433	0.297	0.279	0.316	<0.0001	<0.0001	Intron (ENST00000651177.1/8287, intron 14 of 47)	USP9Y	USP9Y;CDY4P
			chrY.21138292.21138825	0.902	0.88	0.924	<0.0001	<0.0001	Distal Intergenic	/	TOMM22P1;NEFLP1
			chrY.21149968.21150429	0.75	0.732	0.768	<0.0001	<0.0001	Distal Intergenic	/	TOMM22P1;NEFLP1
			chrY.20961367.20961998	0.226	0.206	0.246	<0.0001	<0.0001	Distal Intergenic	/	GAPDHP17;TMEM167AP1
			chr7.149535511.149535698	0.066	0.028	0.105	0.0007773	0.01032	Distal Intergenic	/	ZNF777;ZNF746;ZNF767P
LTR	ERV1	HERV9N_int (N = 54)	chr21.29356251.29357922	0.032	0.01	0.053	0.003444	0.03950	Intron (ENST00000422809.5/571, intron 2 of 4)	BACH1;BACH1-IT1	LINC00189;BACH1;BACH1-IT1;BACH1-AS1;BACH1-IT2
			chrY.21023824.21028585	0.196	0.178	0.214	<0.0001	<0.0001	Distal Intergenic	/	/
			chrY.21176552.21177623	0.609	0.593	0.625	<0.0001	<0.0001	Distal Intergenic	/	TOMM22P1;NEFLP1
			chrY.21177622.21180596	0.876	0.858	0.895	<0.0001	<0.0001	Distal Intergenic	/	TOMM22P1;NEFLP1
			chrY.21023034.21023810	0.168	0.153	0.184	<0.0001	<0.0001	Distal Intergenic	/	/
LTR	ERV1	HERV3_int (N = 98)	chrY.21240701.21249208	0.157	0.145	0.17	<0.0001	<0.0001	Distal Intergenic	/	NEFLP1
			chrY.3002992.3005218	1.31	1.289	1.331	<0.0001	<0.0001	Promoter (<=1kb)	LINC00278	RPS4Y1;NAP1L1P2;ZFY;ZFY-AS1;EEF1A1P41;LINC00278
			chrY.3005231.3005655	1.02	1.001	1.039	<0.0001	<0.0001	Promoter (2-3kb)	LINC00278	RPS4Y1;NAP1L1P2;ZFY;ZFY-AS1;EEF1A1P41;LINC00278
			chrY.3005670.3006011	0.775	0.757	0.793	<0.0001	<0.0001	Promoter (2-3kb)	LINC00278	RPS4Y1;NAP1L1P2;ZFY;ZFY-AS1;EEF1A1P41;LINC00278
LTR	ERV1	HUERS_P3_int (N = 118)	chr1.161532229.161532642	-0.045	-0.072	-0.018	0.001044	0.01341	Intron (ENST00000537821.2/2212, intron 3 of 4)	/	FCGR2A;HSPA6;RPS23P10;FCGR3A;FCGR2C;HSPA7;RPS23P9;FCGR3B
			chr7.111799313.111800030	-0.039	-0.063	-0.014	0.002024	0.02475	Intron (ENST00000423057.6/9732, intron 14 of 35)	DOCK4	DOCK4;DOCK4-AS1
			chrY.19042102.19042333	0.256	0.239	0.274	<0.0001	<0.0001	Promoter (2-3kb)	TTTY14	ZNF839P1;CD24P4;RNU6-255P;TTTY14
			chrY.20465956.20466771	0.3	0.283	0.316	<0.0001	<0.0001	Exon (ENST00000666990.1/246119, exon 9 of 10)	TTTY10	ZNF885P;TTTY10
			chrY.20539337.20541426	0.205	0.191	0.22	<0.0001	<0.0001	Intron (ENST00000666990.1/246119, intron 1 of 9)	TTTY10	KDM5DP1;EIF1AY;TTTY10
			chrY.20541739.20544755	0.19	0.177	0.202	<0.0001	<0.0001	Intron (ENST00000666990.1/246119, intron 1 of 9)	TTTY10	KDM5DP1;EIF1AY;TTTY10
			chrY.20545034.20545731	0.224	0.208	0.24	<0.0001	<0.0001	Intron (ENST00000666990.1/246119, intron 1 of 9)	TTTY10	KDM5DP1;EIF1AY;TTTY10
			chrY.20545738.20546169	0.231	0.214	0.248	<0.0001	<0.0001	Intron (ENST00000666990.1/246119, intron 1 of 9)	TTTY10	KDM5DP1;EIF1AY;TTTY10
			chrY.20547948.20550872	0.211	0.198	0.225	<0.0001	<0.0001	Intron (ENST00000666990.1/246119, intron 1 of 9)	TTTY10	KDM5DP1;EIF1AY;TTTY10
			chrY.20553454.20558492	0.201	0.191	0.212	<0.0001	<0.0001	Intron (ENST00000666990.1/246119, intron 1 of 9)	TTTY10	KDM5DP1;EIF1AY;TTTY10
			chrY.20559130.20559707	0.319	0.302	0.335	<0.0001	<0.0001	Intron (ENST00000666990.1/246119, intron 1 of 9)	TTTY10	KDM5DP1;EIF1AY;TTTY10
			chrY.20977637.20979098	0.207	0.189	0.224	<0.0001	<0.0001	Distal Intergenic	/	TMEM167AP1
			chrY.20950171.20952128	0.186	0.171	0.201	<0.0001	<0.0001	Distal Intergenic	/	GAPDHP17;TMEM167AP1
			chrY.20558803.20558899	0.184	0.162	0.207	<0.0001	<0.0001	Intron (ENST00000666990.1/246119, intron 1 of 9)	TTTY10	KDM5DP1;EIF1AY;TTTY10
			chrY.20986066.20987124	0.192	0.175	0.209	<0.0001	<0.0001	Distal Intergenic	/	TMEM167AP1
LTR	ERVL	MER54B (N = 64)	chr8.6979923.6980072	0.322	0.225	0.418	<0.0001	<0.0001	Intron/Exon	DEFA1	RPL23AP96;DEFA6;DEFA4;DEFA8P;DEFA9P;DEFA10P;DEFA1;DEFT1P;DEFA1B;DEFT1P2;DEFA3;DEFA11P;DEFA7P;DEFA5
			chr8.6999033.6999182	0.331	0.239	0.423	<0.0001	<0.0001	Intron/Exon	DEFA1B	RPL23AP96;DEFA6;DEFA4;DEFA8P;DEFA9P;DEFA10P;DEFA1;DEFT1P;DEFA1B;DEFT1P2;DEFA3;DEFA11P;DEFA7P;DEFA5;VPS51P14
LTR	ERV1	LTR38A1 (N = 31)	chrY.3104429.3104832	0.995	0.974	1.015	<0.0001	<0.0001	Intron (ENST00000665487.1/100873962, intron 1 of 1)	LINC00278	LINC00278
LTR	ERV1	LTR12B (N = 36)	chrY.21175168.21175795	0.848	0.831	0.865	<0.0001	<0.0001	Distal Intergenic	/	TOMM22P1;NEFLP1
LTR	ERV1	HERV9_int (N = 82)	chr1.173375045.173375422	0.034	0.011	0.057	0.004293	0.04844	Distal Intergenic	/	PRDX6-AS1
			chr1.173377172.173380422	0.031	0.015	0.048	0.0002238	0.00310	Distal Intergenic	/	PRDX6-AS1;PRDX6
			chr12.29169165.29169938	0.032	0.01	0.054	0.003831	0.04358	Intron (ENST00000551451.5/55711, intron 1 of 2)	FAR2	FAR2
			chr21.29355464.29356237	0.037	0.015	0.059	0.001083	0.01385	Intron (ENST00000422809.5/571, intron 2 of 4)	BACH1;BACH1-IT1	LINC00189;BACH1;BACH1-IT1;BACH1-AS1;BACH1-IT2
			chr7.36500000.36501359	0.038	0.015	0.06	0.0008887	0.01165	Intron (ENST00000435254.1/ENST00000435254.1, intron 3 of 3)	/	ANLN;AOAH;AOAH-IT1
			chr7.36501358.36504207	0.025	0.01	0.039	0.0008907	0.01165	Intron (ENST00000435254.1/ENST00000435254.1, intron 3 of 3)	/	ANLN;AOAH;AOAH-IT1
			chrY.13889348.13889401	0.167	0.148	0.186	<0.0001	<0.0001	Intron (ENST00000472227.5/ENST00000472227.5, intron 6 of 10)	ANOS2P	VCY;ANOS2P
			chrY.13889409.13895921	0.166	0.156	0.177	<0.0001	<0.0001	Intron (ENST00000472227.5/ENST00000472227.5, intron 6 of 10)	ANOS2P	VCY;ANOS2P
			chrY.13895919.13897055	0.26	0.245	0.274	<0.0001	<0.0001	Intron (ENST00000472227.5/ENST00000472227.5, intron 6 of 10)	ANOS2P	VCY;ANOS2P
			chrY.21175795.21176559	0.963	0.945	0.981	<0.0001	<0.0001	Distal Intergenic	/	TOMM22P1;NEFLP1
			chrY.7385491.7389329	0.35	0.338	0.361	<0.0001	<0.0001	Distal Intergenic	/	PRKY;RN7SKP282;RNU6-941P;RNU6-521P
LTR	ERV1	LTR39_int (N = 29)	chrY.3017060.3017246	0.795	0.777	0.814	<0.0001	<0.0001	Intron (ENST00000665487.1/100873962, intron 1 of 1)	LINC00278	RPS4Y1;NAP1L1P2;ZFY;ZFY-AS1;EEF1A1P41;LINC00278
			chrY.3017549.3017589	0.284	0.265	0.302	<0.0001	<0.0001	Intron (ENST00000665487.1/100873962, intron 1 of 1)	LINC00278	RPS4Y1;NAP1L1P2;ZFY;ZFY-AS1;EEF1A1P41;LINC00278
LTR	ERV1	ERV24_Prim_int (N = 63)	chr16.47493217.47494198	0.031	0.011	0.051	0.002814	0.03324	Intron (ENST00000566037.6/5257, intron 2 of 7)	PHKB	ITFG1;PHKB;RNA5SP425;EIF4BP5
			chrY.3020303.3020539	0.846	0.824	0.868	<0.0001	<0.0001	Intron (ENST00000665487.1/100873962, intron 1 of 1)	LINC00278	RPS4Y1;NAP1L1P2;ZFY;ZFY-AS1;EEF1A1P41;LINC00278
			chrY.3020859.3021230	0.893	0.871	0.915	<0.0001	<0.0001	Intron (ENST00000665487.1/100873962, intron 1 of 1)	LINC00278	RPS4Y1;NAP1L1P2;ZFY;ZFY-AS1;EEF1A1P41;LINC00278
LTR	ERV1	HUERS_P2_int (N = 35)	chr21.44487935.44490230	-0.042	-0.063	-0.02	0.0001797	0.00253	Promoter (2-3kb)	LINC02575	TRPM2;TRPM2-AS;LRRC3-DT;LRRC3;MTCYBP21;MTND6P21;MTND5P1;HEPFAL;LINC02575;TSPEAR;TSPEAR-AS1;TSPEAR-AS2;KRTAP10-1;KRTAP10-2;KRTAP10-3;KRTAP10-4;KRTAP10-5
			chr6.15337165.15339538	0.031	0.012	0.049	0.0009964	0.01286	Intron (ENST00000341776.7/3720, intron 1 of 17)	JARID2	JARID2-DT;JARID2;JARID2-AS1;RNU6-522P;RNU6-645P
			chrY.12923114.12925804	0.229	0.217	0.24	<0.0001	<0.0001	Distal Intergenic	/	USP9Y;DDX3Y;CASKP1
			chrY.20447641.20447883	0.153	0.135	0.17	<0.0001	<0.0001	Distal Intergenic	/	ZNF885P;TTTY10
			chrY.20447958.20449198	0.251	0.236	0.265	<0.0001	<0.0001	Distal Intergenic	/	ZNF885P;TTTY10
			chrY.20449711.20450043	0.278	0.261	0.294	<0.0001	<0.0001	Distal Intergenic	/	ZNF885P;TTTY10
			chrY.20450285.20451291	0.256	0.242	0.27	<0.0001	<0.0001	Distal Intergenic	/	ZNF885P;TTTY10
LTR	ERV1	HERVIP10B3_int (N = 94)	chr11.5804607.5806683	0.034	0.015	0.053	0.0003726	0.00512	Intron (ENST00000380027.5/85363, intron 3 of 10)	TRIM5	TRIM5;TRIM22;OR52U1P;OR52P1;OR56B1;OR52N4;OR56B2P;OR52N5;OR52N1;OR52N3P;OR52N2;OR52E6;OR52E8;OR52E7P;OR52E4;OR52E5;OR52Q1P
			chr14.92622867.92625542	0.047	0.027	0.066	<0.0001	<0.0001	Intron (ENST00000216487.12/79890, intron 4 of 9)	RIN3	RIN3;LGMN
			chr17.77168270.77169007	0.041	0.015	0.067	0.002165	0.02624	Intron (ENST00000589827.5/6397, intron 4 of 12)	SEC14L1	SNHG20;SEC14L1;SCARNA16;MIR6516;RNU4-47P;CYCSP40;SEPTIN9-DT
			chr20.41597269.41599672	0.026	0.009	0.043	0.003437	0.03951	Intron (ENST00000373233.8/84181, intron 1 of 36)	CHD6	CHD6;RPL12P11;RNU6-1018P
			chr20.49281577.49282133	0.041	0.014	0.067	0.002491	0.02981	Promoter (<=1kb)	ZFAS1	STAU1;DDX27;ZNFX1;ZFAS1;SNORD12C;SNORD12B;SNORD12;KCNB1
			chr20.49282370.49284126	0.044	0.018	0.07	0.0008941	0.01165	Promoter (1-2kb)	ZFAS1	STAU1;DDX27;ZNFX1;ZFAS1;SNORD12C;SNORD12B;SNORD12;KCNB1
			chr6.118575540.118576282	0.032	0.011	0.054	0.002775	0.03292	Promoter (1-2kb)	CEP85L	CEP85L;BRD7P3;PLN;SSXP10
			chr6.118576792.118578078	0.04	0.02	0.061	0.0001053	0.00151	Promoter (2-3kb)	CEP85L	CEP85L;BRD7P3;PLN;SSXP10
			chr6.35564486.35564788	0.04	0.018	0.062	0.0004679	0.00640	Distal Intergenic	/	FANCE;RPL10A;MIR7111;TEAD3;TULP1;FKBP5;RPL36P9;MIR5690
			chrY.19449027.19451998	0.173	0.158	0.188	<0.0001	<0.0001	Distal Intergenic	/	BCORP1
			chrY.21152048.21153817	0.674	0.657	0.691	<0.0001	<0.0001	Distal Intergenic	/	TOMM22P1;NEFLP1
			chrY.21154457.21155756	0.548	0.532	0.563	<0.0001	<0.0001	Distal Intergenic	/	TOMM22P1;NEFLP1
			chrY.21160116.21164778	0.461	0.445	0.476	<0.0001	<0.0001	Distal Intergenic	/	TOMM22P1;NEFLP1
			chrY.7392789.7395554	0.212	0.2	0.224	<0.0001	<0.0001	Distal Intergenic	/	PRKY;RN7SKP282;RNU6-941P;RNU6-521P
			chrY.7396968.7400668	0.178	0.163	0.193	<0.0001	<0.0001	Distal Intergenic	/	PRKY;RN7SKP282;RNU6-941P;RNU6-521P
LTR	ERV1	LTR10B1 (N = 43)	chr17.77167826.77168270	0.039	0.013	0.065	0.003937	0.04461	Intron (ENST00000589827.5/6397, intron 4 of 12)	SEC14L1	SNHG20;SEC14L1;SCARNA16;MIR6516;RNU4-47P;CYCSP40;SEPTIN9-DT
			chrY.21151581.21152048	0.623	0.606	0.639	<0.0001	<0.0001	Distal Intergenic	/	TOMM22P1;NEFLP1
			chrY.21164778.21165097	0.617	0.599	0.636	<0.0001	<0.0001	Distal Intergenic	/	TOMM22P1;NEFLP1
			chrY.21165175.21165272	0.253	0.232	0.273	<0.0001	<0.0001	Distal Intergenic	/	TOMM22P1;NEFLP1
LTR	ERV1	Harlequin_int (N = 173)	chr4.37548758.37549353	0.037	0.013	0.062	0.002907	0.03405	Intron (ENST00000381980.9/55286, intron 1 of 3)	C4orf19	NWD2;C4orf19;RELL1
			chr7.149571227.149572599	0.035	0.017	0.054	0.0001486	0.00210	Intron (ENST00000463567.5/79970, intron 3 of 7)	/	ZNF746;ZNF767P
			chr7.5022569.5027094	0.025	0.009	0.04	0.001443	0.01804	Intron (ENST00000494947.5/441191, intron 4 of 4)	RNF216P1;RBAK-RBAKDN	MMD2;RNF216P1;RBAK-RBAKDN;SPDYE19P;RBAK;RBAKDN;OR10AH1P;ZNF890P
			chrY.13282776.13283145	0.649	0.632	0.667	<0.0001	<0.0001	Intron (ENST00000382896.8/7404, intron 26 of 28)	UTY	PSMA6P1;DPPA2P1;UTY
			chrY.13283140.13283786	0.945	0.927	0.964	<0.0001	<0.0001	Intron (ENST00000382896.8/7404, intron 26 of 28)	UTY	PSMA6P1;DPPA2P1;UTY
			chrY.13283786.13284725	0.468	0.451	0.484	<0.0001	<0.0001	Intron (ENST00000382896.8/7404, intron 26 of 28)	UTY	PSMA6P1;DPPA2P1;UTY
			chrY.13284724.13286565	0.893	0.873	0.913	<0.0001	<0.0001	Intron (ENST00000382896.8/7404, intron 26 of 28)	UTY	PSMA6P1;DPPA2P1;UTY
			chrY.13287550.13289255	0.894	0.875	0.913	<0.0001	<0.0001	Intron (ENST00000382896.8/7404, intron 26 of 28)	UTY	PSMA6P1;DPPA2P1;UTY
			chr5.42813649.42814032	0.035	0.015	0.055	0.000683	0.00911	Promoter (1-2kb)	SELENOP	GHR;CCDC152;SELENOP;PPIAP77;PRELID3BP4;PRELID3BP5
			chr6.2310863.2316711	0.027	0.012	0.043	0.00064	0.00862	Intron (ENST00000657072.1/100508120, intron 2 of 4)	GMDS-DT	LINC00278
LTR	ERV1	LTR27D (N = 19)	chrY.3139191.3139732	0.657	0.64	0.673	<0.0001	<0.0001	Intron (ENST00000665487.1/100873962, intron 1 of 1)	LINC00278	CCDC175;RTN1;MIR5586
			chr14.59673142.59673189	0.053	0.023	0.083	0.0004869	0.00662	Intron (ENST00000267484.10/6252, intron 3 of 8)	RTN1	RPS4Y1;NAP1L1P2;ZFY;ZFY-AS1;EEF1A1P41;LINC00278
LTR	ERV1	LTR23_int (N = 31)	chrY.3015659.3015791	0.809	0.786	0.832	<0.0001	<0.0001	Intron (ENST00000665487.1/100873962, intron 1 of 1)	LINC00278	LINC01684
LTR	ERVL	MER88 (N = 31)	chr21.24470753.24471075	0.051	0.019	0.083	0.001812	0.02245	Intron (ENST00000656088.1/105372751, intron 7 of 10)	LINC01684	UTY
			chrY.13455601.13456038	0.696	0.678	0.714	<0.0001	<0.0001	Intron (ENST00000382896.8/7404, intron 3 of 28)	UTY	KLRD1;LINC02617;LINC02598;KLRK1-AS1;KLRK1;KLRC4-KLRK1;KLRC4;KLRC3;KLRC2;KLRC1
LTR	ERV1	HERV15_int (N = 51)	chr12.10365410.10366067	0.034	0.012	0.056	0.002987	0.03484	Promoter (1-2kb)	KLRK1-AS1	KLRD1;LINC02617;LINC02598;KLRK1-AS1;KLRK1;KLRC4-KLRK1;KLRC4;KLRC3;KLRC2;KLRC1
			chr12.10366613.10367445	0.036	0.015	0.057	0.0008305	0.01098	Promoter (<=1kb)	KLRK1-AS1	RHOXF1-AS1;RHOXF2B;RHOXF1;RHOXF2;NKAPP1;SFR1P1;EEF1A1P30;ZBTB33
			chrX.120146890.120152937	0.023	0.008	0.038	0.002342	0.02814	Intron (ENST00000555168.1/158801, intron 1 of 4)	RHOXF1	TMEM167AP1
			chrY.20989807.20991088	0.184	0.167	0.202	<0.0001	<0.0001	Distal Intergenic	/	TMEM167AP1
			chrY.20992603.20996083	0.213	0.197	0.23	<0.0001	<0.0001	Distal Intergenic	/	/
LTR	Gypsy	LTR81 (N = 42)	chr2.122871332.122871628	0.057	0.03	0.084	<0.0001	<0.0001	Intron (ENST00000657880.1/ENST00000657880.1, intron 5 of 8)	/	ZFY-AS1;EEF1A1P41;LINC00278
			chrY.3094077.3094420	1.113	1.09	1.136	<0.0001	<0.0001	Intron (ENST00000665487.1/100873962, intron 1 of 1)	LINC00278	SGCD
LTR	ERV1	PABL_B (N = 68)	chr5.156148583.156148900	0.042	0.017	0.068	0.001257	0.01593	Intron (ENST00000517913.5/6444, intron 3 of 9)	SGCD	PSMA6P1;DPPA2P1;UTY
			chrY.13313136.13313777	0.477	0.463	0.49	<0.0001	<0.0001	Intron (ENST00000382896.8/7404, intron 20 of 28)	UTY	XGY2;RNU6-1334P;SRY;RNASEH2CP1;TOMM22P2;RPS4Y1;HSFY3P;NAP1L1P2;ZFY;ZFY-AS1
			chrY.2874369.2874576	0.213	0.193	0.233	<0.0001	<0.0001	Intron (ENST00000515575.1/6192, intron 1 of 2)	RPS4Y1	RPS4Y1;NAP1L1P2;ZFY;ZFY-AS1;EEF1A1P41;LINC00278
			chrY.3023190.3023836	0.903	0.883	0.922	<0.0001	<0.0001	Intron (ENST00000665487.1/100873962, intron 1 of 1)	LINC00278	PUDP;RPS27AP17
			chrX.6988313.6988982	-0.054	-0.075	-0.032	<0.0001	<0.0001	Intron (ENST00000655425.1/8226, intron 1 of 3)	PUDP	CUBN;TRDMT1;VIM-AS1;VIM
LINE	L1	L1MDb (N = 219)	chr10.17141013.17141157	-0.06	-0.1	-0.02	0.00334	0.03863	3' UTR	TRDMT1	KLRD1;LINC02617;LINC02598;KLRK1-AS1;KLRK1;KLRC4-KLRK1;KLRC4;KLRC3;KLRC2;KLRC1;EIF2S3B
			chr12.10406542.10407052	0.137	0.099	0.176	<0.0001	<0.0001	Promoter (<=1kb)	KLRC4-KLRK1	KLRD1;LINC02617;LINC02598;KLRK1-AS1;KLRK1;KLRC4-KLRK1;KLRC4;KLRC3;KLRC2;KLRC1;EIF2S3B
			chr12.10417241.10417732	0.126	0.091	0.161	<0.0001	<0.0001	Promoter (2-3kb)	KLRC3	LINC02598;KLRK1-AS1;KLRK1;KLRC4-KLRK1;KLRC4;KLRC3;KLRC2;KLRC1;EIF2S3B
			chr12.10448103.10448622	0.068	0.035	0.101	<0.0001	<0.0001	Promoter (<=1kb)	KLRC1	PSMA6P1;DPPA2P1;UTY;TAB3P1
			chrY.13233703.13233986	0.394	0.376	0.412	<0.0001	<0.0001	Distal Intergenic	/	PSMA6P1;DPPA2P1;UTY;TAB3P1
			chrY.13235489.13235794	0.535	0.521	0.549	<0.0001	<0.0001	Distal Intergenic	UTY	PSMA6P1;DPPA2P1;UTY;TAB3P1
			chrY.13236063.13237286	0.572	0.556	0.587	<0.0001	<0.0001	Distal Intergenic	UTY	PSMA6P1;UTY
			chrY.13376543.13376734	0.608	0.588	0.628	<0.0001	<0.0001	Intron (ENST00000382896.8/7404, intron 8 of 28)	UTY	PSMA6P1;UTY
			chrY.13376818.13377014	0.71	0.691	0.729	<0.0001	<0.0001	Intron (ENST00000382896.8/7404, intron 8 of 28)	UTY	PSMA6P1;UTY
			chrY.13377011.13377430	0.455	0.439	0.471	<0.0001	<0.0001	Intron (ENST00000382896.8/7404, intron 8 of 28)	UTY	PSMA6P1;UTY
			chrY.13377782.13378026	0.363	0.345	0.381	<0.0001	<0.0001	Intron (ENST00000382896.8/7404, intron 8 of 28)	UTY	LINC00278
			chrY.3123576.3123942	0.714	0.695	0.734	<0.0001	<0.0001	Intron (ENST00000665487.1/100873962, intron 1 of 1)	LINC00278	LINC00278
			chrY.3123928.3124492	0.786	0.768	0.805	<0.0001	<0.0001	Intron (ENST00000665487.1/100873962, intron 1 of 1)	LINC00278	PSMA6P1;UTY
			chrY.13377732.13377778	0.298	0.279	0.316	<0.0001	<0.0001	Intron (ENST00000382896.8/7404, intron 8 of 28)	UTY	PHC1;M6PR;KLRG1;HNRNPA1P34;VDAC2P2;LINC00612;A2M-AS1;A2M;KRT17P8
LTR	ERV1	MER4B_int (N = 227)	chr12.9031060.9031557	0.053	0.025	0.081	0.0001891	0.00265	Distal Intergenic	/	KIR3DX1;LILRA2;LILRA1;LILRB1;LILRB1-AS1;LILRB4;MIR8061;VN1R105P;LILRP1;LILRP2
			chr19.54617602.54617819	0.045	0.017	0.073	0.001431	0.01797	Promoter (<=1kb)	LILRB1	KIR3DX1;LILRA2;LILRA1;LILRB1;LILRB1-AS1;LILRB4;MIR8061;VN1R105P;LILRP1;LILRP2
			chr19.54620139.54620362	0.037	0.012	0.062	0.003794	0.04334	Promoter (2-3kb)	LILRB1	TBCA;ACTBP2
			chr5.77754055.77755296	0.029	0.011	0.046	0.00163	0.02029	Intron (ENST00000380377.8/6902, intron 1 of 3)	TBCA	USP9Y;MED14P1
			chrY.12668695.12668946	0.305	0.288	0.321	<0.0001	<0.0001	Intron (ENST00000457658.6/64595, intron 5 of 8)	USP9Y	USP9Y;MED14P1
			chrY.12669276.12671344	0.336	0.325	0.347	<0.0001	<0.0001	Intron (ENST00000457658.6/64595, intron 5 of 8)	USP9Y	USP9Y;MED14P1
			chrY.12671642.12672556	0.284	0.27	0.297	<0.0001	<0.0001	Intron (ENST00000457658.6/64595, intron 5 of 8)	USP9Y	USP9Y;MED14P1
			chrY.12674741.12675421	0.371	0.352	0.39	<0.0001	<0.0001	Intron (ENST00000457658.6/64595, intron 5 of 8)	USP9Y	USP9Y;MED14P1
			chrY.12675415.12675474	0.227	0.207	0.246	<0.0001	<0.0001	Intron (ENST00000457658.6/64595, intron 5 of 8)	USP9Y	USP9Y;MED14P1
			chrY.12675562.12675808	0.29	0.269	0.311	<0.0001	<0.0001	Intron (ENST00000457658.6/64595, intron 5 of 8)	USP9Y	TOMM22P1;NEFLP1
			chrY.21150433.21150663	0.538	0.517	0.559	<0.0001	<0.0001	Distal Intergenic	/	RPS4Y1;NAP1L1P2;ZFY;ZFY-AS1;EEF1A1P41;LINC00278
			chrY.3012389.3012833	1.083	1.061	1.105	<0.0001	<0.0001	Intron (ENST00000665487.1/100873962, intron 1 of 1)	LINC00278	MTPN;RNU6-223P
			chr7.135987654.135988003	0.045	0.018	0.072	0.001107	0.01410	Distal Intergenic	/	USP9Y;MED14P1
			chrY.12673364.12673602	0.271	0.254	0.287	<0.0001	<0.0001	Intron (ENST00000457658.6/64595, intron 5 of 8)	USP9Y	USP9Y;MED14P1
			chrY.12676679.12676877	0.344	0.326	0.361	<0.0001	<0.0001	Intron (ENST00000457658.6/64595, intron 5 of 8)	USP9Y	USP9Y;MED14P1
			chrY.12677171.12677279	0.164	0.149	0.18	<0.0001	<0.0001	Intron (ENST00000457658.6/64595, intron 5 of 8)	USP9Y	HSFY4P;GAPDHP17;TMEM167AP1
			chrY.20907625.20908751	0.213	0.197	0.23	<0.0001	<0.0001	Distal Intergenic	/	UBE2Q2P1;LINC00933;ZSCAN2-AS1;ZSCAN2;SCAND2P;EGLN1P1;WDR73;NMB;SEC11A
			chr15.84628876.84628987	0.048	0.023	0.074	0.0001939	0.00270	Promoter (2-3kb)	ZSCAN2-AS1	USP9Y;MED14P1
			chrY.12676364.12676643	0.312	0.294	0.33	<0.0001	<0.0001	Intron (ENST00000457658.6/64595, intron 5 of 8)	USP9Y	PSMA6P1;DPPA2P1;UTY;TAB3P1
LTR	ERVK	MER9a2 (N = 72)	chrY.13252526.13253036	0.503	0.485	0.52	<0.0001	<0.0001	Intron (ENST00000382896.8/7404, intron 27 of 28)	UTY	PSMA6P1;DPPA2P1;UTY;TAB3P1
			chrY.13258853.13259365	0.753	0.735	0.771	<0.0001	<0.0001	Intron (ENST00000382896.8/7404, intron 27 of 28)	UTY	PSMA6P1;UTY
LTR	ERVK	LTR14 (N= 46)	chrY.13333756.13334302	0.678	0.663	0.693	<0.0001	<0.0001	Intron (ENST00000382896.8/7404, intron 17 of 28)	UTY	PSMA6P1;DPPA2P1;UTY
LTR	ERVL-MaLR	MSTB1_int (N= 33)	chrY.13295489.13297031	0.834	0.817	0.851	<0.0001	<0.0001	Intron (ENST00000382896.8/7404, intron 26 of 28)	UTY	DIPK2B
			chrX.45251175.45252612	-0.152	-0.171	-0.133	<0.0001	<0.0001	Intron (ENST00000438181.5/ENST00000438181.5, intron 1 of 3)	/	SEPTIN6;SOWAHD;RPL39;SNORA69;UPF3B
			chrX.119764755.119764865	-0.04	-0.063	-0.017	0.0006353	0.00856	Distal Intergenic	/	KDM5DP1;EIF1AY;ZNF885P;TTTY10
LTR	ERVL	LTR55 (N = 73)	chrY.20495106.20495227	0.365	0.338	0.391	<0.0001	<0.0001	Intron (ENST00000666990.1/246119, intron 6 of 9)	TTTY10	KDM5DP1;EIF1AY;TTTY10
			chrY.20517326.20517536	0.281	0.26	0.302	<0.0001	<0.0001	Promoter (1-2kb)	TTTY10	KDM5DP1;EIF1AY;TTTY10
			chrY.20517577.20517874	0.295	0.273	0.317	<0.0001	<0.0001	Promoter (<=1kb)	TTTY10	KDM5DP1;EIF1AY;TTTY10
			chrY.20517022.20517177	0.28	0.253	0.308	<0.0001	<0.0001	Promoter (1-2kb)	TTTY10	FH;KMO
			chr1.241485381.241485951	0.044	0.014	0.074	0.00435	0.04889	Distal Intergenic	/	KDM5DP1;EIF1AY;TTTY10
			chrY.20509198.20509318	0.207	0.183	0.232	<0.0001	<0.0001	Intron (ENST00000666990.1/246119, intron 5 of 9)	TTTY10	TMEM45B;NFRKB;PRDM10
LTR	ERV1	LTR12D (N= 87)	chr11.129814072.129815141	-0.051	-0.079	-0.024	0.0002266	0.00313	Promoter (<=1kb)	/	/
			chrY.21022249.21023033	0.199	0.182	0.216	<0.0001	<0.0001	Distal Intergenic	/	TOMM22P1;NEFLP1
			chrY.21183246.21184312	0.68	0.664	0.696	<0.0001	<0.0001	Distal Intergenic	/	ZFY;ZFY-AS1;EEF1A1P41;LINC00278
			chrY.3072500.3073481	0.854	0.837	0.872	<0.0001	<0.0001	Intron (ENST00000665487.1/100873962, intron 1 of 1)	LINC00278	USP9Y;DDX3Y;CASKP1
LTR	ERV1	LTR1A1 (N= 54)	chrY.12922348.12923114	0.365	0.349	0.382	<0.0001	<0.0001	Distal Intergenic	/	USP9Y;DDX3Y;CASKP1
			chrY.12925953.12926718	0.248	0.231	0.265	<0.0001	<0.0001	Distal Intergenic	/	ZNF885P;TTTY10
			chrY.20451291.20451745	0.236	0.22	0.251	<0.0001	<0.0001	Distal Intergenic	/	ZNF885P;TTTY10
			chrY.20453807.20454195	0.263	0.243	0.283	<0.0001	<0.0001	Distal Intergenic	/	RGS18
LTR	ERVL	MER70B (N= 39)	chr1.192175790.192176257	0.055	0.024	0.085	0.0005003	0.00677	Intron (ENST00000367460.4/64407, intron 3 of 4)	RGS18	UTY
			chrY.13465656.13466010	0.749	0.73	0.768	<0.0001	<0.0001	Intron (ENST00000382896.8/7404, intron 3 of 28)	UTY	ARHGAP22;WDFY4;RPL13AP19
LTR	ERV1	MER52D (N = 140)	chr10.48691400.48691622	0.065	0.032	0.099	0.0001239	0.00176	Intron (ENST00000360890.6/57705, intron 1 of 10)	WDFY4	KLRG1;HNRNPA1P34;VDAC2P2;LINC00612;A2M-AS1;A2M;KRT17P8;BTG1P1;PZP;TPT1P12
			chr12.9064279.9064729	0.073	0.039	0.107	<0.0001	<0.0001	Promoter (<=1kb)	LINC00612	KLRG1;HNRNPA1P34;VDAC2P2;LINC00612;A2M-AS1;A2M;KRT17P8;BTG1P1;PZP;TPT1P12
			chr12.9065173.9066669	0.074	0.037	0.11	<0.0001	<0.0001	Promoter (<=1kb)	A2M-AS1	ZNF804A
			chr2.184682199.184682316	0.037	0.015	0.058	0.0009642	0.01251	Intron (ENST00000302277.7/91752, intron 1 of 3)	ZNF804A	PSMA6P1;DPPA2P1;UTY;TAB3P1
			chrY.13233986.13235469	0.663	0.648	0.678	<0.0001	<0.0001	Distal Intergenic	UTY	ZNF885P;TTTY10
			chrY.20433534.20435093	0.26	0.247	0.273	<0.0001	<0.0001	Distal Intergenic	/	ZNF885P;TTTY10
			chrY.20435365.20435861	0.313	0.296	0.33	<0.0001	<0.0001	Distal Intergenic	/	USP9Y;MED14P1
LTR	ERV1	LTR27B (N = 35)	chrY.12693340.12693885	0.492	0.477	0.507	<0.0001	<0.0001	Intron (ENST00000457658.6/64595, intron 7 of 8)	USP9Y	USP9Y;MED14P1
			chrY.12700660.12701224	0.392	0.373	0.41	<0.0001	<0.0001	Promoter (<=1kb)	USP9Y	LINC00278
LTR	ERV1	LTR68 (N = 53)	chrY.3114647.3115071	0.905	0.883	0.926	<0.0001	<0.0001	Intron (ENST00000665487.1/100873962, intron 1 of 1)	LINC00278	RPL7AP49;CDRT15P14
			chr9.40056428.40056759	0.033	0.011	0.054	0.003198	0.03714	Intron (ENST00000640245.1/654466, intron 1 of 3)	/	SRIP2
			chrX.89458585.89459012	0.184	0.165	0.204	<0.0001	<0.0001	Distal Intergenic	/	ZFY-AS1;EEF1A1P41;LINC00278
LTR	ERV1	MER51C (N = 45)	chrY.3088086.3088713	0.646	0.629	0.663	<0.0001	<0.0001	Intron (ENST00000665487.1/100873962, intron 1 of 1)	LINC00278	GMDS;GMDS-DT;HMGN2P28
N: number of expressed loci quantified in the Rhineland Study popualtion

### Sheet: S7
Association of sex-related RTE loci expression levels with mapped and CIS genes
Superfamily	Family	Subfamily	Locus	hgnc_symbol	Estimate	Lower95	Upper95	Fstatistic	t_value	p.value
LTR	ERV1	HERV1_LTRe	chrY.13435439.13435595	UTY	0.01	0.003	0.017	5709.589	2.904	0.00372
			chrY.13443302.13443587	UTY	0.056	0.046	0.066	6005.691	10.946	<0.001
LTR	ERV1	HERV1_I_int	chrY.13339213.13339578	UTY	0.029	0.021	0.037	5538.614	7.222	<0.001
			chrY.13339638.13346814	UTY	0.077	0.066	0.088	5890.499	14.066	<0.001
			chrY.13346817.13347042	UTY	0.036	0.027	0.044	5573.427	8.159	<0.001
			chrY.13435697.13436967	UTY	0.035	0.025	0.044	5533.818	7.083	<0.001
			chrY.13437004.13437894	UTY	0.042	0.032	0.051	5591.465	8.604	<0.001
			chrY.13437874.13439226	UTY	0.068	0.058	0.078	5837.243	13.259	<0.001
			chrY.13439259.13442506	UTY	0.116	0.105	0.128	6440.21	20.626	<0.001
LTR	ERV1	HERV1_LTRc	chrY.13338697.13339212	UTY	0.04	0.031	0.05	5618.407	8.441	<0.001
			chrY.13347042.13347439	UTY	0.066	0.056	0.077	5835.804	12.671	<0.001
			chrY.13347734.13347858	UTY	0.035	0.028	0.043	5644.5	9.053	<0.001
LTR	ERV1	LTR4	chrY.3002436.3002992	ZFY	0.069	0.051	0.086	2111.91	7.603	<0.001
			chrY.3002436.3002992	RPS4Y1	0.044	0.027	0.062	2191.696	4.973	<0.001
			chrY.3002436.3002992	LINC00278	0.162	0.147	0.177	2986.454	21.334	<0.001
			chrY.3006011.3006431	LINC00278	0.137	0.121	0.152	2814.524	17.36	<0.001
LTR	ERV1	LTR25_int	chrY.12744500.12746732	USP9Y	0.01	0.003	0.017	4987.182	2.891	0.003872
			chrY.12747033.12747868	USP9Y	0.007	0.0004	0.013	4978.217	2.078	0.037838
			chrY.12748175.12749125	USP9Y	0.011	0.005	0.017	4999.234	3.714	<0.001
			chrY.12749262.12749585	USP9Y	0.011	0.005	0.017	4999.06	3.704	<0.001
			chr6.158613914.158614483	TMEM181	0.249	0.211	0.287	30.447	12.936	<0.001
			chr6.158613914.158614483	SYTL3	0.124	0.082	0.166	15.88	5.852	<0.001
			chr11.28136532.28139656	METTL15	0.229	0.188	0.27	27.463	10.95	<0.001
			chrY.20408926.20412216	TTTY10	0.02	0.007	0.032	804.692	3.014	0.0026077
			chrY.20427166.20427775	TTTY10	0.021	0.008	0.033	805.341	3.286	0.0010331
LTR	ERV1	LTR19_int	chr6.158612302.158613921	DYNLT1	0.063	0.021	0.106	32.398	2.929	0.003433
			chr6.158612302.158613921	TMEM181	0.413	0.371	0.455	37.853	19.497	<0.001
			chr6.158619889.158620829	TMEM181	0.294	0.257	0.331	32.81	15.525	<0.001
			chr6.158612302.158613921	SYTL3	0.169	0.122	0.216	16.347	6.987	<0.001
			chr6.158619889.158620829	SYTL3	0.206	0.165	0.246	17.919	9.886	<0.001
			chrY.13324070.13324132	UTY	0.011	0.006	0.017	5176.519	4.243	<0.001
			chr12.9140490.9141004	LINC00987	0.505	0.465	0.544	28.486	25.066	<0.001
			chr12.9140166.9140495	LINC00987	0.498	0.459	0.537	28.346	24.972	<0.001
			chr12.9141032.9144517	LINC00987	0.58	0.542	0.618	36.859	30.136	<0.001
			chr12.9140490.9141004	A2M-AS1	0.725	0.693	0.756	75.567	45.088	<0.001
			chr12.9141032.9144517	A2M-AS1	0.818	0.79	0.845	118.147	58.331	<0.001
			chr12.9140166.9140495	A2M-AS1	0.705	0.674	0.737	71.692	43.684	<0.001
			chr12.9141032.9144517	BTG1P1	0.709	0.676	0.742	61.695	41.911	<0.001
			chr12.9140166.9140495	BTG1P1	0.612	0.577	0.648	43.125	33.659	<0.001
			chr12.9140490.9141004	BTG1P1	0.632	0.597	0.668	45.419	34.785	<0.001
			chr12.9140166.9140495	KRT17P8	0.594	0.559	0.63	46.586	32.889	<0.001
			chr12.9140490.9141004	KRT17P8	0.6	0.564	0.636	46.415	32.806	<0.001
			chr12.9141032.9144517	KRT17P8	0.687	0.654	0.72	64.4	40.638	<0.001
LTR	ERVK	HERVK22_int	chr1.158952346.158952739	PYHIN1	0.263	0.226	0.3	34.017	13.975	<0.001
			chr1.158948054.158949381	PYHIN1	0.427	0.391	0.463	47.139	23.366	<0.001
			chr1.158958797.158959148	PYHIN1	0.297	0.261	0.333	36.427	16.115	<0.001
			chr1.158951705.158951785	PYHIN1	0.226	0.19	0.261	32.53	12.472	<0.001
			chr1.158951784.158951928	PYHIN1	0.312	0.276	0.347	37.793	17.21	<0.001
			chr1.158949823.158951661	PYHIN1	0.474	0.438	0.511	51.387	25.68	<0.001
			chr1.158949823.158951661	IFI16	0.156	0.115	0.197	28.868	7.51	<0.001
			chr1.158952346.158952739	IFI16	0.07	0.031	0.108	27.233	3.57	<0.001
			chr1.158948054.158949381	IFI16	0.142	0.102	0.181	28.606	7.028	<0.001
			chr1.158951705.158951785	IFI16	0.114	0.078	0.151	28.175	6.155	<0.001
			chr1.158951784.158951928	IFI16	0.174	0.137	0.211	29.911	9.179	<0.001
			chr1.158958797.158959148	IFI16	0.1	0.062	0.138	27.749	5.148	<0.001
LTR	ERV1	LTR25	chr1.161613094.161613338	FCGR2B	0.11	0.068	0.152	6.277	5.118	<0.001
			chr1.161532664.161533392	FCGR2A	0.146	0.121	0.171	146.591	11.463	<0.001
			chr1.161613094.161613338	FCGR3B	0.122	0.088	0.156	40.243	6.994	<0.001
			chr1.161532664.161533392	FCGR3B	0.074	0.037	0.11	38.828	3.952	<0.001
			chr8.11168705.11169364	XKR6	0.181	0.14	0.223	16.289	8.528	<0.001
			chr1.161532664.161533392	HSPA6	0.119	0.091	0.148	95.172	8.086	<0.001
			chr1.161613094.161613338	HSPA6	-0.037	-0.064	-0.009	91.316	-2.591	0.00963
			chrY.20559807.20560452	EIF1AY	0.024	0.011	0.036	1428.68	3.678	<0.001
			chr1.161613094.161613338	FCGR3A	0.121	0.085	0.158	26.865	6.478	<0.001
			chr1.161613094.161613338	HSPA7	0.249	0.21	0.287	19.425	12.671	<0.001
			chrY.20559807.20560452	TTTY10	0.049	0.032	0.065	814.052	5.812	<0.001
			chrY.20547281.20547946	TTTY10	0.021	0.006	0.035	804.05	2.719	0.00661
			chrY.20560758.20560862	TTTY10	0.017	0.004	0.03	803.665	2.525	0.01165
			chrY.20546205.20546541	TTTY10	0.027	0.014	0.041	807.352	4.012	<0.001
			chrY.20538480.20539032	TTTY10	0.038	0.025	0.051	813.5	5.685	<0.001
			chrY.20538208.20538464	TTTY10	0.015	0.003	0.027	803.542	2.459	0.013989
			chr1.161613094.161613338	FCGR2C	0.232	0.194	0.27	19.47	11.822	<0.001
LTR	ERV1	MER61F	chr4.173281877.173282512	GALNT7	0.055	0.018	0.092	41.583	2.943	0.003284
			chrY.12743981.12744433	USP9Y	0.02	0.014	0.026	4925.509	6.612	<0.001
			chr7.149535511.149535698	ZNF767P	0.057	0.019	0.095	14.649	2.937	0.003343
			chr7.149535511.149535698	ZNF777	-0.065	-0.101	-0.028	21.569	-3.479	<0.001
LTR	ERV1	HERV9N_int	chr21.29356251.29357922	BACH1	0.267	0.238	0.297	114.026	17.712	<0.001
			chr21.29356251.29357922	BACH1-IT2	0.291	0.249	0.334	26.127	13.585	<0.001
			chr21.29356251.29357922	BACH1-IT1	0.175	0.133	0.218	23.229	8.012	<0.001
LTR	ERV1	HERV3_int	chrY.3002992.3005218	ZFY	0.046	0.022	0.069	2070.871	3.828	<0.001
			chrY.3005231.3005655	LINC00278	0.192	0.175	0.208	3057.568	22.629	<0.001
			chrY.3005670.3006011	LINC00278	0.128	0.113	0.142	2830.504	17.594	<0.001
			chrY.3002992.3005218	LINC00278	0.287	0.269	0.305	3584.812	31.343	<0.001
LTR	ERV1	HUERS_P3_int	chr7.111799313.111800030	DOCK4	0.172	0.139	0.205	38.876	10.113	<0.001
			chr1.161532229.161532642	FCGR2A	0.11	0.085	0.135	141.853	8.711	<0.001
			chr1.161532229.161532642	FCGR3B	0.048	0.012	0.084	38.453	2.604	0.009270
			chr1.161532229.161532642	HSPA6	0.083	0.055	0.112	93.017	5.71	<0.001
			chrY.20541739.20544755	EIF1AY	-0.018	-0.028	-0.007	1426.821	-3.267	0.001101
			chr1.161532229.161532642	HSPA7	-0.104	-0.145	-0.063	15.084	-4.967	<0.001
			chrY.20559130.20559707	TTTY10	0.024	0.009	0.039	804.978	3.137	0.001731
			chrY.20539337.20541426	TTTY10	0.037	0.024	0.051	812.517	5.452	<0.001
			chrY.20545738.20546169	TTTY10	0.024	0.01	0.037	805.921	3.511	<0.001
			chrY.20558803.20558899	TTTY10	0.019	0.007	0.031	805.107	3.19	0.001440
			chrY.20553454.20558492	TTTY10	0.026	0.011	0.042	805.456	3.332	<0.001
			chrY.20465956.20466771	TTTY10	0.036	0.021	0.051	809.718	4.727	<0.001
			chrY.20545034.20545731	TTTY10	0.028	0.015	0.042	807.551	4.077	<0.001
			chr1.161532229.161532642	FCGR2C	-0.073	-0.114	-0.032	15.358	-3.493	<0.001
LTR	ERVL	MER54B	chr8.6979923.6980072	DEFA3	0.544	0.509	0.58	37.437	30.178	<0.001
			chr8.6999033.6999182	DEFA3	0.603	0.569	0.638	45.145	34.162	<0.001
LTR	ERV1	LTR38A1	chrY.3104429.3104832	LINC00278	0.119	0.103	0.134	2858.408	15.018	<0.001
LTR	ERV1	HERV9_int	chr12.29169165.29169938	FAR2	0.318	0.285	0.351	55.882	18.779	<0.001
			chrY.7385491.7389329	PRKY	0.023	0.015	0.032	4625.845	5.253	<0.001
			chr7.36500000.36501359	AOAH	0.142	0.108	0.175	38.125	8.29	<0.001
			chr7.36501358.36504207	AOAH	0.306	0.271	0.341	47.207	17.003	<0.001
			chr21.29355464.29356237	BACH1	0.214	0.185	0.243	107.344	14.613	<0.001
			chr1.173377172.173380422	PRDX6-AS1	0.244	0.2	0.289	12.373	10.858	<0.001
			chr1.173375045.173375422	PRDX6-AS1	0.158	0.118	0.198	10.642	7.701	<0.001
			chr21.29355464.29356237	BACH1-IT2	0.296	0.256	0.336	27.104	14.593	<0.001
			chr7.36500000.36501359	AOAH-IT1	0.137	0.099	0.176	15.148	6.944	<0.001
			chr7.36501358.36504207	AOAH-IT1	0.194	0.152	0.237	16.177	8.985	<0.001
			chr21.29355464.29356237	BACH1-IT1	0.196	0.156	0.237	24.127	9.482	<0.001
LTR	ERV1	LTR39_int	chrY.3017060.3017246	RPS4Y1	-0.041	-0.057	-0.026	2210.475	-5.294	<0.001
			chrY.3017549.3017589	RPS4Y1	-0.011	-0.02	-0.002	2188.861	-2.484	0.0130723
			chrY.3017549.3017589	LINC00278	0.034	0.026	0.042	2581.246	8.045	<0.001
			chrY.3017060.3017246	LINC00278	0.098	0.085	0.112	2731.358	14.046	<0.001
LTR	ERV1	ERV24_Prim_int	chrY.3020859.3021230	ZFY	-0.031	-0.045	-0.016	2074.01	-4.055	<0.001
			chr16.47493217.47494198	PHKB	0.253	0.216	0.291	36.195	13.263	<0.001
			chr16.47493217.47494198	ITFG1	0.207	0.166	0.247	24.741	9.97	<0.001
			chrY.3020303.3020539	RPS4Y1	-0.034	-0.049	-0.02	2191.976	-4.749	<0.001
			chrY.3020859.3021230	RPS4Y1	-0.051	-0.065	-0.036	2217.179	-6.941	<0.001
			chrY.3020303.3020539	LINC00278	0.092	0.08	0.105	2705.968	14.165	<0.001
			chrY.3020859.3021230	LINC00278	0.111	0.098	0.124	2810.315	17.139	<0.001
LTR	ERV1	HUERS_P2_int	chr6.15337165.15339538	JARID2	0.409	0.375	0.443	56.282	23.566	<0.001
			chrY.12923114.12925804	USP9Y	0.01	0.004	0.017	4853.155	3.187	0.00145
			chrY.20450285.20451291	TTTY10	0.019	0.003	0.034	801.069	2.409	0.01605
			chrY.20449711.20450043	TTTY10	0.037	0.022	0.051	808.264	4.985	<0.001
			chrY.20447641.20447883	TTTY10	0.033	0.021	0.045	809.701	5.352	<0.001
			chrY.20447958.20449198	TTTY10	0.023	0.008	0.039	802.367	3.04	0.00240
LTR	ERV1	HERVIP10B3_int	chr6.35564486.35564788	FKBP5	0.129	0.09	0.168	9.955	6.505	<0.001
			chr14.92622867.92625542	RIN3	-0.147	-0.184	-0.11	42.455	-7.727	<0.001
			chr6.118575540.118576282	CEP85L	0.054	0.013	0.094	27.201	2.616	0.0090
			chr6.118576792.118578078	CEP85L	0.077	0.038	0.116	27.496	3.837	<0.001
			chr6.35564486.35564788	FANCE	0.044	0.004	0.084	6.821	2.144	0.0321
			chr20.41597269.41599672	CHD6	0.294	0.259	0.329	55.777	16.496	<0.001
			chr20.49281577.49282133	ZNFX1	0.173	0.135	0.212	37	8.836	<0.001
			chr20.49282370.49284126	ZNFX1	0.216	0.178	0.255	38.739	10.997	<0.001
			chr20.49281577.49282133	STAU1	-0.13	-0.171	-0.09	28.006	-6.3	<0.001
			chr20.49282370.49284126	STAU1	-0.13	-0.171	-0.089	27.976	-6.236	<0.001
			chr20.49281577.49282133	DDX27	0.114	0.073	0.156	23.687	5.409	<0.001
			chr20.49282370.49284126	DDX27	0.136	0.094	0.178	24.094	6.377	<0.001
			chr17.77168270.77169007	SEC14L1	0.289	0.255	0.324	66.258	16.456	<0.001
			chr20.49281577.49282133	ZFAS1	0.261	0.23	0.291	95.175	16.879	<0.001
			chr20.49282370.49284126	ZFAS1	0.242	0.211	0.273	92.185	15.333	<0.001
			chr6.35564486.35564788	RPL10A	-0.037	-0.07	-0.004	35.623	-2.181	0.02926
			chr17.77168270.77169007	SNHG20	-0.107	-0.154	-0.061	9.928	-4.543	<0.001
LTR	ERV1	LTR10B1	chr17.77167826.77168270	SEC14L1	0.309	0.277	0.342	71.091	18.638	<0.001
			chr17.77167826.77168270	SNHG20	-0.068	-0.113	-0.024	9.747	-3	0.002726
LTR	ERV1	Harlequin_int	chr6.2310863.2316711	GMDS	0.103	0.056	0.151	4.136	4.262	<0.001
			chr7.149571227.149572599	ZNF767P	0.163	0.121	0.206	16.207	7.573	<0.001
			chr7.5022569.5027094	RBAK	-0.092	-0.132	-0.051	17.218	-4.442	<0.001
			chr7.149571227.149572599	ZNF746	0.038	0.003	0.072	55.443	2.139	0.03255
			chrY.13284724.13286565	UTY	0.099	0.088	0.109	5927.988	18.606	<0.001
			chrY.13282776.13283145	UTY	0.041	0.032	0.05	5326.061	9.127	<0.001
			chrY.13283140.13283786	UTY	0.095	0.083	0.106	5772.535	16.682	<0.001
			chrY.13283786.13284725	UTY	0.049	0.041	0.057	5472.66	12.138	<0.001
			chrY.13287550.13289255	UTY	0.112	0.101	0.122	6141.258	20.96	<0.001
			chr6.2310863.2316711	GMDS-DT	0.439	0.398	0.481	22.973	20.8	<0.001
LTR	ERV1	LTR27D	chr14.59673142.59673189	RTN1	0.112	0.079	0.146	31.876	6.569	<0.001
			chrY.3139191.3139732	LINC00278	0.1	0.086	0.113	2749.61	14.608	<0.001
LTR	ERV1	LTR23_int	chrY.3015659.3015791	LINC00278	0.06	0.048	0.071	2626.55	10.11	<0.001
LTR	ERVL	MER88	chrY.13455601.13456038	UTY	0.056	0.047	0.064	5799.722	12.729	<0.001
			chr21.24470753.24471075	LINC01684	0.083	0.043	0.123	8.54	4.096	<0.001
LTR	ERV1	HERV15_int	chr12.10366613.10367445	KLRD1	0.255	0.215	0.294	21.941	12.716	<0.001
			chr12.10365410.10366067	KLRD1	0.187	0.147	0.226	19.457	9.291	<0.001
			chr12.10366613.10367445	KLRC4	0.163	0.122	0.205	11.361	7.672	<0.001
			chr12.10365410.10366067	KLRC4	0.134	0.093	0.176	10.817	6.375	<0.001
			chr12.10365410.10366067	KLRK1	0.195	0.154	0.235	15.345	9.383	<0.001
			chr12.10366613.10367445	KLRK1	0.249	0.208	0.29	17.081	11.987	<0.001
			chrX.120146890.120152937	EEF1A1P30	0.105	0.064	0.147	5.481	5.041	<0.001
			chr12.10366613.10367445	KLRC4-KLRK1	0.226	0.185	0.267	15.208	10.798	<0.001
			chr12.10365410.10366067	KLRC4-KLRK1	0.114	0.073	0.156	12.529	5.433	<0.001
LTR	Gypsy	LTR81	chrY.3094077.3094420	LINC00278	0.147	0.132	0.161	2923.496	19.857	<0.001
LTR	ERV1	PABL_B	chrY.2874369.2874576	ZFY	0.009	0.001	0.017	2062.073	2.285	0.022408
			chrY.2874369.2874576	RPS4Y1	0.011	0.003	0.018	2177.707	2.64	0.008359
			chrY.3023190.3023836	RPS4Y1	-0.027	-0.044	-0.01	2180.373	-3.111	0.001888
			chrY.13313136.13313777	UTY	0.03	0.022	0.039	5461.711	7.243	<0.001
			chrY.3023190.3023836	LINC00278	0.156	0.142	0.171	2975.349	20.947	<0.001
LINE	L1	L1MDb	chr10.17141013.17141157	CUBN	0.039	0.002	0.077	16.455	2.056	0.039889
			chr10.17141013.17141157	TRDMT1	0.134	0.098	0.17	23.035	7.254	<0.001
			chr12.10417241.10417732	KLRD1	0.401	0.363	0.439	30.593	20.704	<0.001
			chr12.10406542.10407052	KLRD1	0.513	0.477	0.549	42.274	27.992	<0.001
			chr12.10417241.10417732	KLRC1	0.355	0.315	0.395	21.124	17.354	<0.001
			chr12.10406542.10407052	KLRC1	0.176	0.133	0.218	13.87	8.13	<0.001
			chr12.10448103.10448622	KLRC1	0.221	0.182	0.26	15.711	11.214	<0.001
			chr12.10448103.10448622	KLRC4	0.119	0.079	0.159	10.785	5.89	<0.001
			chr12.10417241.10417732	KLRC4	0.379	0.339	0.419	20.036	18.538	<0.001
			chr12.10406542.10407052	KLRC4	0.503	0.465	0.541	29.933	25.966	<0.001
			chrY.13235489.13235794	UTY	0.039	0.03	0.047	5529.608	9	<0.001
			chrY.13236063.13237286	UTY	0.068	0.059	0.077	5865.466	14.904	<0.001
			chrY.13376543.13376734	UTY	0.038	0.031	0.046	5564.715	9.785	<0.001
			chrY.13376818.13377014	UTY	0.036	0.028	0.045	5503.086	8.358	<0.001
			chrY.13377011.13377430	UTY	0.029	0.021	0.037	5472.678	7.555	<0.001
			chrY.13377782.13378026	UTY	0.021	0.014	0.027	5436.616	6.475	<0.001
			chrY.13377732.13377778	UTY	0.014	0.008	0.019	5390.451	4.746	<0.001
			chrY.13233703.13233986	UTY	0.024	0.018	0.031	5461.368	7.233	<0.001
			chr12.10448103.10448622	KLRK1	0.125	0.085	0.164	14.019	6.219	<0.001
			chr12.10417241.10417732	KLRK1	0.265	0.223	0.306	17.745	12.56	<0.001
			chr12.10406542.10407052	KLRK1	0.48	0.442	0.518	31.839	24.66	<0.001
			chr10.17141013.17141157	VIM-AS1	0.043	0.006	0.081	17.814	2.283	0.022549
			chrY.3123928.3124492	LINC00278	0.123	0.109	0.137	2834.483	17.695	<0.001
			chrY.3123576.3123942	LINC00278	0.067	0.054	0.08	2600.583	10.221	<0.001
			chr12.10417241.10417732	KLRC4-KLRK1	0.342	0.302	0.383	20.274	16.59	<0.001
			chr12.10406542.10407052	KLRC4-KLRK1	0.525	0.488	0.563	35.409	27.677	<0.001
			chr12.10448103.10448622	KLRC4-KLRK1	0.108	0.068	0.147	12.67	5.354	<0.001
LTR	ERV1	MER4B_int	chrY.3012389.3012833	ZFY	0.065	0.047	0.083	2103.433	7.039	<0.001
			chrY.12668695.12668946	USP9Y	0.014	0.008	0.02	5012.725	4.459	<0.001
			chrY.12677171.12677279	USP9Y	0.01	0.005	0.015	5000.04	3.763	<0.001
			chrY.12676679.12676877	USP9Y	0.018	0.011	0.024	5033.212	5.396	<0.001
			chrY.12669276.12671344	USP9Y	0.03	0.022	0.038	5090.25	7.406	<0.001
			chrY.12675415.12675474	USP9Y	0.012	0.007	0.017	5012.629	4.454	<0.001
			chrY.12673364.12673602	USP9Y	0.012	0.006	0.018	5001.645	3.858	<0.001
			chrY.12674741.12675421	USP9Y	0.013	0.007	0.019	5005.08	4.054	<0.001
			chrY.12675562.12675808	USP9Y	0.016	0.01	0.021	5036.114	5.516	<0.001
			chrY.12676364.12676643	USP9Y	0.015	0.009	0.021	5026	5.086	<0.001
			chrY.3012389.3012833	RPS4Y1	0.022	0.005	0.04	2176.817	2.462	0.013891
			chr12.9031060.9031557	KLRG1	0.416	0.379	0.452	30.108	22.5	<0.001
			chrY.3012389.3012833	LINC00278	0.161	0.146	0.177	2963.76	20.698	<0.001
			chr19.54620139.54620362	LILRA2	-0.04	-0.065	-0.014	105.649	-3.061	0.002235
			chr19.54617602.54617819	LILRA2	-0.036	-0.062	-0.01	105.518	-2.747	0.006056
			chr12.9031060.9031557	A2M-AS1	0.467	0.431	0.503	32.967	25.758	<0.001
			chr12.9031060.9031557	VDAC2P2	0.353	0.315	0.392	19.375	17.898	<0.001
			chr12.9031060.9031557	KRT17P8	0.41	0.373	0.447	27.661	21.817	<0.001
LTR	ERVK	MER9a2	chrY.13258853.13259365	UTY	0.065	0.056	0.075	5561.52	13.643	<0.001
			chrY.13252526.13253036	UTY	0.031	0.023	0.039	5279.587	7.938	<0.001
LTR	ERVK	LTR14	chrY.13333756.13334302	UTY	0.063	0.053	0.073	5764.13	12.248	<0.001
LTR	ERVL-MaLR	MSTB1_int	chrY.13295489.13297031	UTY	0.096	0.085	0.106	6034.051	17.116	<0.001
LTR	ERVL	LTR55	chrY.20495106.20495227	EIF1AY	0.013	0.003	0.023	1423.899	2.489	0.0128883
			chrY.20509198.20509318	EIF1AY	0.015	0.006	0.025	1427.009	3.311	<0.001
			chrY.20517577.20517874	EIF1AY	0.014	0.004	0.024	1424.597	2.696	0.0070791
			chrY.20517022.20517177	EIF1AY	0.017	0.008	0.026	1428.562	3.653	<0.001
			chrY.20509198.20509318	TTTY10	0.037	0.025	0.049	815.36	6.101	<0.001
			chrY.20517022.20517177	TTTY10	0.033	0.02	0.045	811.884	5.297	<0.001
			chrY.20495106.20495227	TTTY10	0.038	0.025	0.052	813.014	5.571	<0.001
			chrY.20517326.20517536	TTTY10	0.034	0.021	0.047	811.215	5.127	<0.001
			chrY.20517577.20517874	TTTY10	0.038	0.025	0.051	813.034	5.576	<0.001
LTR	ERV1	LTR12D	chr11.129814072.129815141	TMEM45B	0.11	0.071	0.148	14.985	5.538	<0.001
			chr11.129814072.129815141	NFRKB	0.044	0.005	0.082	15.587	2.215	0.026884
			chrY.3072500.3073481	LINC00278	0.152	0.137	0.168	2886.211	19.117	<0.001
LTR	ERV1	LTR1A1	chrY.12925953.12926718	DDX3Y	0.012	0.005	0.018	4431.762	3.748	<0.001
			chrY.12922348.12923114	DDX3Y	0.011	0.003	0.018	4419.857	2.829	0.004714
			chrY.12925953.12926718	USP9Y	0.008	0.002	0.014	5027.411	2.779	0.005501
			chrY.12922348.12923114	USP9Y	0.008	0.001	0.015	5020.765	2.18	0.029372
			chrY.20453807.20454195	TTTY10	0.032	0.019	0.045	813.072	4.773	<0.001
LTR	ERVL	MER70B	chr1.192175790.192176257	RGS18	0.196	0.153	0.239	25.028	8.921	<0.001
			chrY.13465656.13466010	UTY	0.035	0.026	0.044	5548.407	7.806	<0.001
LTR	ERV1	MER52D	chr10.48691400.48691622	WDFY4	0.102	0.066	0.139	22.543	5.473	<0.001
			chr12.9065173.9066669	KLRG1	0.686	0.652	0.72	63.375	39.361	<0.001
			chr12.9064279.9064729	KLRG1	0.522	0.486	0.558	40.1	28.604	<0.001
			chrY.13233986.13235469	UTY	0.085	0.075	0.095	5724.472	16.04	<0.001
			chrY.20435365.20435861	TTTY10	0.025	0.01	0.04	803.04	3.32	<0.001
			chrY.20433534.20435093	TTTY10	0.048	0.033	0.064	812.982	6.11	<0.001
			chr12.9064279.9064729	A2M-AS1	0.602	0.568	0.636	49.829	34.715	<0.001
			chr12.9065173.9066669	A2M-AS1	0.826	0.797	0.855	108.74	55.677	<0.001
			chr12.9065173.9066669	VDAC2P2	0.559	0.52	0.599	32.664	27.689	<0.001
			chr12.9064279.9064729	VDAC2P2	0.416	0.377	0.456	22.462	20.635	<0.001
			chr12.9065173.9066669	BTG1P1	0.682	0.647	0.718	51.024	37.392	<0.001
			chr12.9064279.9064729	BTG1P1	0.521	0.484	0.558	32.007	27.561	<0.001
			chr12.9065173.9066669	KRT17P8	0.756	0.724	0.788	78.594	45.884	<0.001
			chr12.9064279.9064729	KRT17P8	0.603	0.569	0.638	50.324	34.659	<0.001
LTR	ERV1	LTR27B	chrY.12700660.12701224	USP9Y	0.015	0.008	0.022	5082.014	4.396	<0.001
			chrY.12693340.12693885	USP9Y	0.021	0.013	0.029	5094.856	5.003	<0.001
LTR	ERV1	LTR68	chrY.3114647.3115071	LINC00278	0.101	0.088	0.115	2739.229	15.104	<0.001
LTR	ERV1	MER51C	chrY.3088086.3088713	LINC00278	0.105	0.093	0.118	2766.442	16.073	<0.001

### Sheet: S8
Association of Z-score RTE family expression levels with chronological age, sex, biological age and age-sex interaction terms
	Chronological Age
	Model 1							Model 2
	Estimate	Lower95	Upper95	Fstatistic	t_value	p.value	p.adj	Estimate	Lower95	Upper95	Fstatistic	t_value	p.value	p.adj
X5S.Deu.L2	0.029	-0.005	0.063	33.6	1.68	0.092	0.132	0.04	0.004	0.076	28.6	2.16	0.031	0.073
Alu	0.038	0.003	0.074	22.5	2.11	0.035	0.132	0.037	0.00016	0.073	27.1	1.97	0.049	0.073
CR1	0.029	-0.004	0.063	34.6	1.72	0.086	0.132	0.035	-0.001	0.07	32.3	1.91	0.056	0.073
Dong.R4	0.023	-0.01	0.055	39.8	1.35	0.178	0.198	0.032	-0.003	0.067	34.2	1.78	0.075	0.082
ERV1	0.033	-0.002	0.068	25.5	1.86	0.062	0.132	0.038	0.002	0.074	30.9	2.07	0.038	0.073
ERVK	0.028	-0.007	0.062	28.6	1.56	0.119	0.159	0.036	0.001	0.072	31.9	2	0.046	0.073
ERVL	0.037	0.002	0.072	26.2	2.06	0.039	0.132	0.044	0.008	0.08	29.9	2.39	0.017	0.073
ERVL.MaLR	0.036	0.001	0.072	24.7	2.03	0.043	0.132	0.044	0.007	0.08	29.1	2.36	0.018	0.073
Gypsy	0.04	0.005	0.075	26.4	2.27	0.024	0.132	0.045	0.009	0.081	29.9	2.43	0.015	0.073
L1	0.034	-0.001	0.069	26.7	1.93	0.054	0.132	0.036	0.000277	0.072	31.7	1.98	0.048	0.073
L2	0.031	-0.005	0.066	23.8	1.71	0.088	0.132	0.036	-0.001	0.072	27	1.9	0.057	0.073
LTR	0.034	-2.72e-05	0.068	32	1.96	0.05	0.132	0.038	0.003	0.074	32	2.11	0.035	0.073
MIR	0.032	-0.002	0.067	30.8	1.86	0.063	0.132	0.04	0.003	0.076	27.8	2.12	0.034	0.073
Penelope	0.018	-0.016	0.051	36.5	1.03	0.304	0.32	0.025	-0.011	0.061	30.5	1.36	0.175	0.175
RTE.BovB	0.026	-0.008	0.06	32.7	1.5	0.133	0.166	0.035	-0.001	0.072	28.3	1.9	0.058	0.073
RTE.X	0.03	-0.004	0.064	34.6	1.74	0.082	0.132	0.032	-0.004	0.068	31.9	1.76	0.078	0.082
SVA	0.036	0.001	0.072	24.4	2.03	0.043	0.132	0.036	-0.001	0.072	28.1	1.93	0.054	0.073
tRNA	0.017	-0.017	0.051	32.1	0.99	0.322	0.322	0.034	-0.003	0.07	27.1	1.8	0.072	0.082
tRNA.Deu	0.026	-0.009	0.06	29	1.47	0.141	0.166	0.037	1.25e-05	0.074	24.8	1.96	0.05	0.073
tRNA.RTE	0.03	-0.004	0.064	31.4	1.7	0.088	0.132	0.037	0.001	0.074	27.1	1.99	0.046	0.073
	Sex
	Model 1							Model 2
	Estimate	Lower95	Upper95	Fstatistic	t_value	p.value	p.adj	Estimate	Lower95	Upper95	Fstatistic	t_value	p.value	p.adj
X5S.Deu.L2	0.005	-0.062	0.072	33.6	0.143	0.886	0.933	0.014	-0.071	0.099	28.6	0.333	0.739	0.818
Alu	0.023	-0.047	0.094	22.5	0.649	0.516	0.933	0.008	-0.078	0.093	27.1	0.173	0.863	0.863
CR1	0.005	-0.062	0.072	34.6	0.147	0.883	0.933	0.012	-0.071	0.096	32.3	0.283	0.777	0.818
Dong.R4	0.009	-0.056	0.074	39.8	0.279	0.78	0.933	0.037	-0.045	0.12	34.2	0.884	0.377	0.801
ERV1	0.059	-0.011	0.128	25.5	1.652	0.099	0.933	0.063	-0.021	0.146	30.9	1.467	0.143	0.801
ERVK	0.076	0.007	0.144	28.6	2.172	0.03	0.599	0.088	0.005	0.171	31.9	2.081	0.038	0.752
ERVL	0.022	-0.047	0.091	26.2	0.621	0.535	0.933	0.028	-0.056	0.112	29.9	0.652	0.515	0.801
ERVL.MaLR	0.016	-0.054	0.086	24.7	0.454	0.65	0.933	0.022	-0.063	0.106	29.1	0.504	0.615	0.801
Gypsy	0.03	-0.039	0.1	26.4	0.861	0.39	0.933	0.027	-0.057	0.112	29.9	0.632	0.527	0.801
L1	0.011	-0.058	0.081	26.7	0.323	0.747	0.933	0.026	-0.058	0.109	31.7	0.602	0.547	0.801
L2	0.006	-0.064	0.076	23.8	0.162	0.871	0.933	0.024	-0.062	0.11	27	0.541	0.588	0.801
LTR	0.005	-0.062	0.073	32	0.159	0.874	0.933	0.021	-0.063	0.104	32	0.483	0.629	0.801
MIR	0.019	-0.049	0.086	30.8	0.54	0.589	0.933	0.02	-0.065	0.106	27.8	0.466	0.641	0.801
Penelope	0.012	-0.054	0.078	36.5	0.358	0.721	0.933	0.031	-0.054	0.115	30.5	0.711	0.477	0.801
RTE.BovB	0.013	-0.055	0.08	32.7	0.372	0.71	0.933	0.021	-0.064	0.106	28.3	0.487	0.627	0.801
RTE.X	0.009	-0.058	0.075	34.6	0.254	0.799	0.933	0.02	-0.063	0.104	31.9	0.474	0.635	0.801
SVA	0.027	-0.043	0.097	24.4	0.751	0.453	0.933	0.028	-0.058	0.113	28.1	0.638	0.523	0.801
tRNA	0.021	-0.046	0.088	32.1	0.613	0.54	0.933	0.032	-0.054	0.118	27.1	0.728	0.466	0.801
tRNA.Deu	0.045	-0.024	0.113	29	1.284	0.199	0.933	0.042	-0.045	0.129	24.8	0.941	0.347	0.801
tRNA.RTE	-0.001	-0.069	0.066	31.4	-0.039	0.969	0.969	0.015	-0.071	0.101	27.1	0.342	0.732	0.818
	Biological Age
	Model 1							Model 2
	Estimate	Lower95	Upper95	Fstatistic	t_value	p.value	p.adj	Estimate	Lower95	Upper95	Fstatistic	t_value	p.value	p.adj
X5S.Deu.L2	0.041	-0.004	0.086	10.2	1.8	0.072	0.085	0.025	-0.018	0.068	19.9	1.156	0.248	0.358
Alu	0.067	0.025	0.11	10.4	3.1	0.002	0.007	0.021	-0.021	0.064	19.9	0.99	0.322	0.358
CR1	0.054	0.009	0.099	10.3	2.34	0.019	0.034	0.023	-0.021	0.066	19.9	1.012	0.312	0.358
Dong.R4	0.043	-0.004	0.089	10.2	1.81	0.07	0.085	0.025	-0.02	0.069	19.9	1.096	0.273	0.358
ERV1	0.067	0.024	0.11	10.4	3.03	0.002	0.007	0.027	-0.016	0.071	19.9	1.233	0.218	0.358
ERVK	0.052	0.008	0.096	10.3	2.32	0.02	0.034	0.023	-0.021	0.067	19.9	1.04	0.298	0.358
ERVL	0.067	0.023	0.11	10.4	3.03	0.002	0.007	0.032	-0.011	0.076	20	1.462	0.144	0.358
ERVL.MaLR	0.067	0.024	0.11	10.4	3.04	0.002	0.007	0.032	-0.011	0.075	20	1.462	0.144	0.358
Gypsy	0.072	0.029	0.116	10.5	3.28	0.001	0.007	0.032	-0.011	0.075	20	1.444	0.149	0.358
L1	0.069	0.026	0.113	10.5	3.13	0.002	0.007	0.027	-0.017	0.07	19.9	1.206	0.228	0.358
L2	0.06	0.017	0.102	10.4	2.73	0.006	0.016	0.028	-0.015	0.07	19.9	1.276	0.202	0.358
LTR	0.061	0.016	0.105	10.4	2.68	0.007	0.017	0.025	-0.019	0.068	19.9	1.112	0.266	0.358
MIR	0.051	0.006	0.095	10.3	2.25	0.025	0.036	0.025	-0.017	0.068	19.9	1.161	0.246	0.358
Penelope	0.037	-0.008	0.083	10.2	1.6	0.11	0.122	0.02	-0.023	0.064	19.9	0.925	0.355	0.374
RTE.BovB	0.044	-0.001	0.088	10.2	1.92	0.054	0.073	0.025	-0.018	0.068	19.9	1.161	0.246	0.358
RTE.X	0.056	0.011	0.101	10.3	2.44	0.015	0.03	0.023	-0.02	0.067	19.9	1.053	0.292	0.358
SVA	0.066	0.023	0.109	10.4	3.03	0.003	0.007	0.026	-0.017	0.068	19.9	1.175	0.24	0.358
tRNA	0.033	-0.012	0.078	10.2	1.45	0.147	0.155	0.029	-0.013	0.072	20	1.351	0.177	0.358
tRNA.Deu	0.026	-0.018	0.07	10.2	1.15	0.248	0.248	0.015	-0.027	0.057	19.9	0.715	0.475	0.475
tRNA.RTE	0.051	0.006	0.095	10.3	2.24	0.025	0.036	0.029	-0.014	0.071	20	1.324	0.186	0.358
	Age-Sex interaction terms
	Model 1							Model 2
	Estimate	Lower95	Upper95	Fstatistic	t_value	p.value	p.adj	Estimate	Lower95	Upper95	Fstatistic	t_value	p.value	p.adj
X5S.Deu.L2	0.067	0.000575	0.134	32.7	1.98	0.048	0.053	0.056	-0.015	0.126	28	1.555	0.12	0.218
Alu	0.095	0.025	0.165	22.1	2.66	0.008	0.042	0.059	-0.011	0.13	26.5	1.644	0.100	0.209
CR1	0.088	0.021	0.154	33.9	2.59	0.01	0.042	0.065	-0.004	0.133	31.6	1.839	0.066	0.209
Dong.R4	0.070	0.005	0.134	38.8	2.11	0.035	0.044	0.051	-0.017	0.119	33.4	1.46	0.144	0.241
ERV1	0.077	0.007	0.146	24.9	2.17	0.030	0.043	0.037	-0.032	0.106	30.2	1.045	0.296	0.312
ERVK	0.067	-0.00146	0.135	27.9	1.92	0.055	0.058	0.034	-0.034	0.103	31.1	0.982	0.326	0.326
ERVL	0.073	0.004	0.142	25.5	2.08	0.038	0.044	0.039	-0.031	0.108	29.1	1.099	0.272	0.302
ERVL.MaLR	0.077	0.008	0.147	24.1	2.18	0.029	0.043	0.040	-0.030	0.11	28.3	1.131	0.258	0.302
Gypsy	0.080	0.011	0.149	25.8	2.27	0.023	0.042	0.042	-0.027	0.112	29.2	1.194	0.232	0.302
L1	0.082	0.013	0.151	26.1	2.34	0.019	0.042	0.040	-0.029	0.109	30.9	1.146	0.252	0.302
L2	0.081	0.011	0.151	23.3	2.27	0.023	0.042	0.050	-0.021	0.121	26.4	1.384	0.166	0.256
LTR	0.091	0.024	0.158	31.3	2.65	0.008	0.042	0.062	-0.006	0.131	31.3	1.775	0.076	0.209
MIR	0.084	0.017	0.152	30.1	2.44	0.015	0.042	0.068	-0.003	0.138	27.2	1.884	0.060	0.209
Penelope	0.087	0.021	0.153	35.7	2.6	0.009	0.042	0.073	0.004	0.143	29.9	2.064	0.039	0.209
RTE.BovB	0.071	0.004	0.138	31.9	2.09	0.037	0.044	0.058	-0.012	0.129	27.7	1.625	0.104	0.209
RTE.X	0.083	0.017	0.15	33.8	2.47	0.014	0.042	0.059	-0.001	0.128	31.2	1.682	0.093	0.209
SVA	0.084	0.015	0.154	23.9	2.38	0.018	0.042	0.048	-0.023	0.118	27.5	1.329	0.184	0.263
tRNA	0.064	-0.00307	0.131	31.2	1.87	0.061	0.061	0.059	-0.012	0.13	26.5	1.643	0.101	0.209
tRNA.Deu	0.076	0.008	0.144	28.3	2.2	0.028	0.043	0.067	-0.005	0.139	24.3	1.833	0.067	0.209
tRNA.RTE	0.080	0.012	0.147	30.6	2.32	0.020	0.042	0.066	-0.005	0.137	26.5	1.83	0.067	0.209

### Sheet: S9
Association of Z-score RTE superfamily expression levels with chronological age, sex, biological age and age-sex interaction terms
	Chronological Age
	Model 1							Model 2
	Estimate	Lower95	Upper95	Fstatistic	t_value	p.value	p.adj	Estimate	Lower95	Upper95	Fstatistic	t_value	p.value	p.adj
SINE	0.038	0.002	0.073	24	2.08	0.037	0.057	0.038	0.001	0.074	27.3	2.02	0.044	0.054
LINE	0.034	-0.001	0.068	27.8	1.9	0.057	0.057	0.036	0.000315	0.072	31.6	1.98	0.048	0.054
LTR	0.035	-0.00045	0.07	25.8	1.94	0.053	0.057	0.04	0.004	0.076	30.5	2.2	0.028	0.054
Retroposon	0.037	0.001	0.072	24.4	2.03	0.043	0.057	0.036	-0.001	0.072	28.1	1.93	0.054	0.054
	Sex
	Model 1							Model 2
	Estimate	Lower95	Upper95	Fstatistic	t_value	p.value	p.adj	Estimate	Lower95	Upper95	Fstatistic	t_value	p.value	p.adj
SINE	0.023	-0.047	0.093	24	0.641	0.522	0.695	0.01	-0.076	0.096	27.3	0.231	0.817	0.817
LINE	0.011	-0.058	0.079	27.8	0.298	0.766	0.766	0.024	-0.059	0.108	31.6	0.569	0.569	0.759
LTR	0.044	-0.025	0.114	25.8	1.242	0.214	0.695	0.049	-0.035	0.133	30.5	1.147	0.252	0.759
Retroposon	0.027	-0.043	0.097	24.4	0.75	0.453	0.695	0.028	-0.058	0.113	28.1	0.638	0.524	0.759
	Biological Age
	Model 1							Model 2
	Estimate	Lower95	Upper95	Fstatistic	t_value	p.value	p.adj	Estimate	Lower95	Upper95	Fstatistic	t_value	p.value	p.adj
SINE	0.065	0.022	0.108	10.4	2.98	0.003	0.003	0.022	-0.02	0.065	19.9	1.03	0.302	0.302
LINE	0.067	0.024	0.111	10.4	3.02	0.003	0.003	0.027	-0.017	0.07	19.9	1.2	0.232	0.302
LTR	0.066	0.023	0.109	10.4	3	0.003	0.003	0.029	-0.014	0.073	20	1.32	0.188	0.302
Retroposon	0.066	0.023	0.109	10.4	3.03	0.003	0.003	0.026	-0.017	0.068	19.9	1.18	0.24	0.302
	Age-Sex interaction terms
	Model 1							Model 2
	Estimate	Lower95	Upper95	Fstatistic	t_value	p.value	p.adj	Estimate	Lower95	Upper95	Fstatistic	t_value	p.value	p.adj
SINE	0.094	0.024	0.164	23.5	2.65	0.008	0.023	0.061	-0.009	0.132	26.7	1.7	0.089	0.27
LINE	0.084	0.015	0.152	27.2	2.39	0.017	0.023	0.045	-0.024	0.114	30.9	1.27	0.203	0.27
LTR	0.076	0.007	0.145	25.2	2.15	0.032	0.032	0.038	-0.031	0.107	29.7	1.08	0.28	0.28
Retroposon	0.084	0.015	0.154	23.9	2.38	0.018	0.023	0.048	-0.023	0.118	27.5	1.33	0.184	0.27

### Sheet: S10
Association of Z-score overall RTE score with chronological age, sex, biological age and age-sex interaction terms
	Chronological Age
	Model 1							Model 2
	Estimate	Lower95	Upper95	Fstatistic	t_value	p.value	p.adj	Estimate	Lower95	Upper95	Fstatistic	t_value	p.value	p.adj
RTE overall score	0.035	-0.000247	0.07	25.94	1.95	0.052	/	0.039	0.003	0.075	30.397	2.146	0.032	/
	Sex
	Model 1							Model 2
	Estimate	Lower95	Upper95	Fstatistic	t_value	p.value	p.adj	Estimate	Lower95	Upper95	Fstatistic	t_value	p.value	p.adj
RTE overall score	0.035	-0.034	0.105	25.94	0.996	0.319	/	0.041	-0.043	0.125	30.397	0.952	0.341	/
	Biological Age
	Model 1							Model 2
	Estimate	Lower95	Upper95	Fstatistic	t_value	p.value	p.adj	Estimate	Lower95	Upper95	Fstatistic	t_value	p.value	p.adj
RTE overall score	0.067	0.023	0.11	10.431	3.015	0.003	/	0.028	-0.015	0.072	19.948	1.272	0.203	/
	Age-Sex interaction terms
	Model 1							Model 2
	Estimate	Lower95	Upper95	Fstatistic	t_value	p.value	p.adj	Estimate	Lower95	Upper95	Fstatistic	t_value	p.value	p.adj
RTE overall score	0.079	0.01	0.148	25.349	2.251	0.024	/	0.042	-0.028	0.111	29.658	1.177	0.239	/

### Sheet: S11
Associations of RTE repressor score with chronological age, biological age, sex and RTE subfamilies
			Chronological age
			Model 1							Model 2
			Estimate	Lower95	Upper95	Fstatistic	t_value	p.value	p.adj	Estimate	Lower95	Upper95	Fstatistic	t_value	p.value	p.adj
		Chronological age	-0.221	-0.344	-0.01	4.52	-3.54	0.000402	/	-0.11	-0.241	0.021	7.1	-1.65	0.099	/
			Biological age
			Model 1							Model 2
			Estimate	Lower95	Upper95	Fstatistic	t_value	p.value	p.adj	Estimate	Lower95	Upper95	Fstatistic	t_value	p.value	p.adj
		AgeAccelGrim	-0.152	-0.281	-0.023	2.14	-2.31	0.021	/	0.00815	-0.133	0.15	4.84	-0.113	0.91	/
			Sex
			Model 1							Model 2
			Estimate	Lower95	Upper95	Fstatistic	t_value	p.value	p.adj	Estimate	Lower95	Upper95	Fstatistic	t_value	p.value	p.adj
		Sex	0.12	-0.125	0.365	7.1	0.958	0.338	/	-0.028	-0.337	0.283	7.1	-0.174	0.862	/
			RTE subfamilies
			Model 1							Model 2
			Estimate	Lower95	Upper95	Fstatistic	t_value	p.value	p.adj	Estimate	Lower95	Upper95	Fstatistic	t_value	p.value	p.adj
Alu	Alu	SINE	-0.028	-0.042	-0.015	20.31	-4.063	5e-05	7.52e-05	-0.028	-0.042	-0.014	23.1	-3.942	8.33e-05	0.000133
AluJb	Alu	SINE	-0.011	-0.024	0.002	26.07	-1.642	0.101	0.106	-0.007	-0.021	0.006	28.06	-1.042	0.298	0.31
AluJo	Alu	SINE	-0.011	-0.025	0.002	25.05	-1.688	0.0916	0.0972	-0.008	-0.022	0.005	26.33	-1.199	0.231	0.244
AluJr	Alu	SINE	-0.011	-0.024	0.002	26.24	-1.616	0.106	0.112	-0.007	-0.021	0.006	27.47	-1.086	0.278	0.291
AluJr4	Alu	SINE	-0.014	-0.027	-0.001	29.36	-2.106	0.0353	0.0385	-0.011	-0.025	0.002	29.41	-1.671	0.0949	0.104
AluSc	Alu	SINE	-0.022	-0.036	-0.009	21.34	-3.213	0.00133	0.00168	-0.017	-0.031	-0.003	25.84	-2.463	0.0139	0.0168
AluSc5	Alu	SINE	-0.017	-0.031	-0.004	19.5	-2.482	0.0131	0.015	-0.012	-0.026	0.002	24.38	-1.724	0.0849	0.094
AluSc8	Alu	SINE	-0.02	-0.033	-0.006	19.28	-2.802	0.00512	0.00606	-0.014	-0.028	-0.001	24.05	-2.033	0.0422	0.0485
AluSg	Alu	SINE	-0.014	-0.028	-0.000148	19.15	-1.982	0.0476	0.0516	-0.009	-0.022	0.005	23.91	-1.224	0.221	0.234
AluSg4	Alu	SINE	-0.019	-0.032	-0.005	19.09	-2.67	0.00763	0.0089	-0.013	-0.027	0.000396	23.51	-1.905	0.0569	0.0646
AluSg7	Alu	SINE	-0.015	-0.029	-0.001	18.37	-2.16	0.0309	0.0342	-0.01	-0.024	0.004	22.94	-1.448	0.148	0.159
AluSp	Alu	SINE	-0.02	-0.034	-0.007	23.09	-2.944	0.00327	0.00397	-0.015	-0.029	-0.002	27.67	-2.191	0.0286	0.0336
AluSq	Alu	SINE	-0.014	-0.027	-6.88e-05	20.48	-1.971	0.0489	0.0529	-0.009	-0.022	0.005	24.83	-1.232	0.218	0.231
AluSq10	Alu	SINE	-0.017	-0.031	-0.004	19.02	-2.473	0.0135	0.0153	-0.014	-0.028	-1.79e-05	23.37	-1.964	0.0497	0.0567
AluSq2	Alu	SINE	-0.016	-0.03	-0.003	19.88	-2.344	0.0192	0.0216	-0.011	-0.025	0.003	24.63	-1.566	0.117	0.128
AluSq4	Alu	SINE	-0.018	-0.031	-0.004	18.95	-2.521	0.0118	0.0135	-0.013	-0.027	0.001	23.41	-1.813	0.07	0.0785
AluSx	Alu	SINE	-0.013	-0.026	0.001	20.12	-1.804	0.0714	0.0764	-0.008	-0.021	0.006	24.45	-1.072	0.284	0.297
AluSx1	Alu	SINE	-0.015	-0.029	-0.002	21.46	-2.18	0.0293	0.0326	-0.01	-0.023	0.004	26.29	-1.415	0.157	0.169
AluSx3	Alu	SINE	-0.02	-0.033	-0.006	22.46	-2.882	0.00398	0.00477	-0.015	-0.028	-0.001	26.7	-2.13	0.0333	0.0387
AluSx4	Alu	SINE	-0.015	-0.028	-0.001	19.35	-2.111	0.0348	0.0381	-0.01	-0.024	0.004	23.41	-1.438	0.15	0.162
AluSz	Alu	SINE	-0.012	-0.025	0.002	21.36	-1.689	0.0913	0.0971	-0.006	-0.02	0.007	25.48	-0.886	0.375	0.387
AluSz6	Alu	SINE	-0.014	-0.027	-0.000145	22.32	-1.982	0.0476	0.0516	-0.009	-0.023	0.004	25.48	-1.324	0.186	0.198
AluY	Alu	SINE	-0.026	-0.04	-0.012	19.59	-3.711	0.000211	0.000291	-0.02	-0.034	-0.007	25.23	-2.922	0.00351	0.00455
AluYa5	Alu	SINE	-0.046	-0.059	-0.033	37.33	-7.179	9.26e-13	3.7e-12	-0.041	-0.054	-0.029	39.95	-6.492	1.04e-10	3.5e-10
AluYa8	Alu	SINE	-0.047	-0.061	-0.034	18.64	-6.747	1.88e-11	6.42e-11	-0.043	-0.057	-0.029	25.55	-6.203	6.57e-10	1.99e-09
AluYb8	Alu	SINE	-0.045	-0.057	-0.032	37.65	-6.965	4.2e-12	1.56e-11	-0.041	-0.054	-0.028	38.49	-6.405	1.82e-10	5.95e-10
AluYb9	Alu	SINE	-0.035	-0.047	-0.023	51.88	-5.829	6.3e-09	1.54e-08	-0.032	-0.044	-0.02	48.67	-5.357	9.29e-08	2.17e-07
AluYc	Alu	SINE	-0.027	-0.041	-0.013	18.87	-3.836	0.000129	0.000182	-0.023	-0.037	-0.009	24.41	-3.264	0.00112	0.00154
AluYc3	Alu	SINE	-0.037	-0.051	-0.024	21.69	-5.407	7.05e-08	1.53e-07	-0.032	-0.046	-0.019	26.25	-4.659	3.36e-06	6.33e-06
AluYd8	Alu	SINE	-0.036	-0.05	-0.023	21.19	-5.258	1.58e-07	3.24e-07	-0.036	-0.05	-0.022	22.25	-5.042	4.97e-07	1.04e-06
AluYe5	Alu	SINE	-0.036	-0.049	-0.022	23.51	-5.196	2.21e-07	4.42e-07	-0.032	-0.045	-0.018	28.03	-4.619	4.06e-06	7.6e-06
AluYe6	Alu	SINE	-0.023	-0.037	-0.009	17.07	-3.238	0.00122	0.00155	-0.016	-0.03	-0.003	22.03	-2.321	0.0204	0.0242
AluYf1	Alu	SINE	-0.024	-0.037	-0.01	18.62	-3.364	0.000779	0.00101	-0.019	-0.033	-0.005	24.15	-2.699	0.007	0.00879
AluYg6	Alu	SINE	-0.034	-0.048	-0.021	25.81	-5.074	4.18e-07	8.01e-07	-0.03	-0.044	-0.017	26.8	-4.48	7.84e-06	1.41e-05
AluYh3	Alu	SINE	-0.027	-0.04	-0.013	18.12	-3.78	0.000161	0.000225	-0.023	-0.036	-0.009	23.73	-3.22	0.0013	0.00178
AluYh3a3	Alu	SINE	-0.015	-0.029	-0.001	18.65	-2.147	0.0319	0.0351	-0.008	-0.022	0.006	23.81	-1.169	0.243	0.256
AluYh7	Alu	SINE	-0.017	-0.031	-0.003	10.88	-2.315	0.0207	0.0232	-0.013	-0.028	0.001	14.98	-1.804	0.0714	0.0798
AluYh9	Alu	SINE	-0.033	-0.047	-0.019	11.23	-4.516	6.62e-06	1.1e-05	-0.031	-0.045	-0.016	16.46	-4.206	2.69e-05	4.58e-05
AluYi6_4d	Alu	SINE	-0.024	-0.038	-0.01	15.53	-3.343	0.00084	0.00108	-0.021	-0.035	-0.007	20.51	-3	0.00273	0.00359
AluYi6	Alu	SINE	-0.031	-0.044	-0.017	18.21	-4.353	1.4e-05	2.26e-05	-0.026	-0.04	-0.012	22.88	-3.681	0.000238	0.000357
AluYj4	Alu	SINE	-0.022	-0.036	-0.007	14.27	-2.991	0.00281	0.00343	-0.016	-0.03	-0.002	22.49	-2.214	0.0269	0.0317
AluYk11	Alu	SINE	-0.014	-0.027	0.000146	18.34	-1.94	0.0525	0.0567	-0.015	-0.029	-0.001	20.94	-2.049	0.0406	0.0469
AluYk12	Alu	SINE	-0.02	-0.034	-0.007	19.21	-2.902	0.00375	0.0045	-0.015	-0.029	-0.001	21.5	-2.142	0.0323	0.0376
AluYk2	Alu	SINE	-0.026	-0.04	-0.013	20.24	-3.761	0.000173	0.000241	-0.022	-0.036	-0.009	25.36	-3.194	0.00142	0.00193
AluYk3	Alu	SINE	-0.022	-0.036	-0.008	19.86	-3.154	0.00163	0.00203	-0.016	-0.03	-0.003	25.18	-2.348	0.0189	0.0226
AluYk4	Alu	SINE	-0.028	-0.041	-0.014	20.03	-3.973	7.29e-05	0.000108	-0.023	-0.037	-0.009	24.46	-3.286	0.00103	0.00143
AluYm1	Alu	SINE	-0.017	-0.031	-0.004	16.61	-2.455	0.0142	0.016	-0.012	-0.026	0.001	23.05	-1.76	0.0785	0.0875
AmnSINE1	5S-Deu-L2	SINE	-0.075	-0.087	-0.062	38.52	-11.7	8.4e-31	3.71e-29	-0.08	-0.093	-0.066	33.28	-11.95	5.69e-32	2.66e-30
AmnSINE2	tRNA-Deu	SINE	-0.058	-0.071	-0.045	31.43	-8.862	1.48e-18	1.38e-17	-0.063	-0.077	-0.05	27.19	-9.136	1.39e-19	1.52e-18
CR1_Mam	CR1	LINE	-0.064	-0.076	-0.051	35.68	-9.848	1.83e-22	2.65e-21	-0.066	-0.079	-0.052	32.57	-9.79	3.37e-22	5.15e-21
CR1-11_Crp	CR1	LINE	-0.046	-0.06	-0.032	11.58	-6.308	3.35e-10	9.58e-10	-0.042	-0.057	-0.027	11.82	-5.587	2.59e-08	6.46e-08
CR1-12_AMi	CR1	LINE	-0.075	-0.088	-0.062	29.82	-11.246	1.22e-28	4.21e-27	-0.075	-0.088	-0.062	31.01	-11.119	5.27e-28	1.83e-26
CR1-13_AMi	CR1	LINE	-0.065	-0.079	-0.052	22.36	-9.482	5.69e-21	6.46e-20	-0.07	-0.084	-0.056	21.94	-9.842	2.06e-22	3.27e-21
CR1-16_AMi	CR1	LINE	-0.061	-0.074	-0.048	30.48	-9.264	4.19e-20	4.38e-19	-0.063	-0.077	-0.05	30.15	-9.328	2.46e-20	2.97e-19
CR1-3_Croc	CR1	LINE	-0.044	-0.057	-0.031	29.25	-6.577	5.86e-11	1.88e-10	-0.045	-0.059	-0.031	26.92	-6.485	1.08e-10	3.63e-10
CR1-L3A_Croc	CR1	LINE	-0.055	-0.068	-0.042	29.66	-8.35	1.13e-16	8.01e-16	-0.061	-0.075	-0.048	29.2	-8.972	5.9e-19	5.94e-18
ERV24_Prim-int	ERV1	LTR	-0.044	-0.058	-0.031	21.73	-6.396	1.91e-10	5.67e-10	-0.042	-0.055	-0.029	28.5	-6.167	8.2e-10	2.43e-09
ERV24B_Prim-int	ERV1	LTR	-0.044	-0.057	-0.031	24.38	-6.451	1.34e-10	4.1e-10	-0.043	-0.057	-0.03	29.22	-6.375	2.21e-10	7.13e-10
ERV3-16A3_I-int	ERVL	LTR	-0.031	-0.045	-0.017	20.17	-4.427	9.99e-06	1.64e-05	-0.026	-0.039	-0.012	27.19	-3.763	0.000172	0.000263
ERV3-16A3_LTR	ERVL	LTR	-0.024	-0.038	-0.011	22.16	-3.545	0.000401	0.000537	-0.02	-0.034	-0.007	26.38	-2.934	0.00337	0.0044
ERVL-B4-int	ERVL	LTR	-0.036	-0.049	-0.023	23.6	-5.263	1.54e-07	3.17e-07	-0.032	-0.045	-0.019	29.38	-4.703	2.71e-06	5.15e-06
ERVL-E-int	ERVL	LTR	-0.039	-0.052	-0.026	24.32	-5.725	1.16e-08	2.76e-08	-0.038	-0.052	-0.025	28.76	-5.614	2.22e-08	5.59e-08
ERVL-int	ERVL	LTR	-0.046	-0.059	-0.032	21.75	-6.634	4.02e-11	1.33e-10	-0.045	-0.059	-0.032	27.04	-6.565	6.43e-11	2.26e-10
ERVL47-int	ERVL	LTR	-0.031	-0.045	-0.016	13.54	-4.239	2.33e-05	3.67e-05	-0.025	-0.039	-0.011	20.79	-3.505	0.000465	0.000674
FAM	Alu	SINE	-0.027	-0.04	-0.014	29.84	-4.005	6.38e-05	9.48e-05	-0.025	-0.038	-0.011	24.54	-3.571	0.000363	0.000535
FLAM_A	Alu	SINE	-0.023	-0.037	-0.01	25.58	-3.441	0.00059	0.00077	-0.023	-0.037	-0.009	24.82	-3.312	0.000939	0.00131
FLAM_C	Alu	SINE	-0.023	-0.037	-0.01	24.86	-3.44	0.000592	0.000772	-0.022	-0.036	-0.008	25.25	-3.161	0.00159	0.00215
FRAM	Alu	SINE	-0.011	-0.024	0.002	26.91	-1.65	0.0992	0.105	-0.009	-0.022	0.005	28.25	-1.295	0.195	0.208
HAL1	L1	LINE	-0.043	-0.056	-0.03	28.82	-6.399	1.87e-10	5.55e-10	-0.041	-0.054	-0.027	31.44	-6.018	2.05e-09	5.87e-09
HAL1b	L1	LINE	-0.067	-0.08	-0.054	32.11	-10.249	3.69e-24	6.37e-23	-0.067	-0.08	-0.054	33.36	-9.996	4.69e-23	8.29e-22
HAL1M8	L1	LINE	-0.041	-0.055	-0.028	25.68	-6.109	1.16e-09	3.16e-09	-0.04	-0.053	-0.026	28.85	-5.792	7.92e-09	2.09e-08
HAL1ME	L1	LINE	-0.057	-0.07	-0.045	31.9	-8.748	3.96e-18	3.43e-17	-0.057	-0.07	-0.044	33.13	-8.572	1.85e-17	1.58e-16
Harlequin-int	ERV1	LTR	-0.05	-0.063	-0.037	33.43	-7.649	2.91e-14	1.47e-13	-0.046	-0.058	-0.033	36.2	-6.974	4.01e-12	1.67e-11
HERV-Fc1-int	ERV1	LTR	-0.036	-0.051	-0.022	10.25	-4.906	9.9e-07	1.82e-06	-0.04	-0.055	-0.025	12.42	-5.338	1.03e-07	2.4e-07
HERV1_I-int	ERV1	LTR	-0.037	-0.047	-0.027	105.62	-7.329	3.14e-13	1.34e-12	-0.034	-0.045	-0.024	88.68	-6.604	4.96e-11	1.8e-10
HERV1_LTRa	ERV1	LTR	-0.026	-0.04	-0.011	10.54	-3.503	0.000468	0.00062	-0.031	-0.046	-0.017	12.85	-4.205	2.71e-05	4.59e-05
HERV1_LTRb	ERV1	LTR	-0.017	-0.031	-0.002	8.15	-2.243	0.025	0.0279	-0.022	-0.037	-0.007	8.45	-2.866	0.0042	0.00535
HERV1_LTRc	ERV1	LTR	-0.034	-0.045	-0.023	73.87	-6.115	1.12e-09	3.06e-09	-0.036	-0.047	-0.024	63.15	-6.222	5.83e-10	1.78e-09
HERV1_LTRd	ERV1	LTR	-0.07	-0.084	-0.056	21.32	-10.116	1.36e-23	2.21e-22	-0.062	-0.076	-0.048	20.96	-8.747	4.17e-18	3.77e-17
HERV1_LTRe	ERV1	LTR	-0.03	-0.041	-0.02	92.03	-5.814	6.9e-09	1.67e-08	-0.03	-0.04	-0.019	84.76	-5.604	2.35e-08	5.89e-08
HERV15-int	ERV1	LTR	-0.035	-0.047	-0.022	34.79	-5.363	8.94e-08	1.92e-07	-0.034	-0.047	-0.021	34.03	-5.155	2.76e-07	6.02e-07
HERV16-int	ERVL	LTR	-0.029	-0.043	-0.015	19.13	-4.129	3.76e-05	5.75e-05	-0.027	-0.04	-0.013	25.44	-3.869	0.000112	0.000177
HERV17-int	ERV1	LTR	-0.026	-0.039	-0.013	26.55	-3.812	0.000142	2e-04	-0.023	-0.036	-0.01	30.84	-3.407	0.000669	0.000958
HERV3-int	ERV1	LTR	-0.043	-0.056	-0.03	27.8	-6.405	1.8e-10	5.41e-10	-0.037	-0.05	-0.024	30.29	-5.443	5.79e-08	1.38e-07
HERV30-int	ERV1	LTR	-0.032	-0.046	-0.019	22.64	-4.675	3.1e-06	5.48e-06	-0.031	-0.045	-0.018	23.15	-4.505	6.99e-06	1.27e-05
HERV35I-int	ERV1	LTR	-0.04	-0.053	-0.026	28.34	-5.915	3.79e-09	9.62e-09	-0.035	-0.048	-0.022	34.58	-5.254	1.63e-07	3.67e-07
HERV4_I-int	ERV1	LTR	-0.029	-0.042	-0.016	26.5	-4.261	2.11e-05	3.37e-05	-0.029	-0.042	-0.016	27.91	-4.223	2.5e-05	4.27e-05
HERV9-int	ERV1	LTR	-0.022	-0.035	-0.009	30.58	-3.338	0.000857	0.0011	-0.019	-0.033	-0.006	32.44	-2.912	0.00363	0.00469
HERV9N-int	ERV1	LTR	-0.017	-0.03	-0.004	29.78	-2.565	0.0104	0.012	-0.01	-0.023	0.003	34.53	-1.559	0.119	0.129
HERV9NC-int	ERV1	LTR	-0.029	-0.043	-0.016	23.46	-4.271	2.02e-05	3.23e-05	-0.026	-0.04	-0.012	22.13	-3.681	0.000238	0.000357
HERVE_a-int	ERV1	LTR	-0.028	-0.041	-0.015	25.89	-4.167	3.2e-05	4.94e-05	-0.025	-0.039	-0.012	27.57	-3.724	0.000201	0.000304
HERVE-int	ERV1	LTR	-0.019	-0.032	-0.006	29.6	-2.925	0.00347	0.0042	-0.022	-0.035	-0.008	30.53	-3.202	0.00138	0.00188
HERVFH19-int	ERV1	LTR	-0.009	-0.023	0.005	16.17	-1.239	0.215	0.222	0.002	-0.012	0.015	23.71	0.218	0.828	0.832
HERVFH21-int	ERV1	LTR	-0.002	-0.016	0.012	15.41	-0.278	0.781	0.784	0.004	-0.01	0.017	22.21	0.508	0.612	0.623
HERVH-int	ERV1	LTR	-0.002	-0.016	0.012	17.79	-0.333	0.739	0.743	0.005	-0.008	0.018	27.7	0.728	0.467	0.478
HERVH48-int	ERV1	LTR	-0.006	-0.02	0.007	22	-0.915	0.36	0.367	-0.006	-0.02	0.007	27.25	-0.887	0.375	0.387
HERVI-int	ERV1	LTR	-0.05	-0.063	-0.036	23.32	-7.232	6.36e-13	2.65e-12	-0.04	-0.053	-0.027	31.2	-5.965	2.83e-09	7.94e-09
HERVIP10B3-int	ERV1	LTR	-0.021	-0.034	-0.008	29.44	-3.175	0.00152	0.0019	-0.011	-0.024	0.002	33.27	-1.702	0.0888	0.0981
HERVIP10F-int	ERV1	LTR	-0.018	-0.032	-0.004	21.25	-2.6	0.00937	0.0109	-0.017	-0.031	-0.004	26.55	-2.469	0.0136	0.0165
HERVIP10FH-int	ERV1	LTR	-0.031	-0.045	-0.017	17.25	-4.349	1.42e-05	2.29e-05	-0.02	-0.033	-0.006	28.64	-2.894	0.00384	0.00494
HERVK-int	ERVK	LTR	-0.057	-0.07	-0.045	36.13	-8.882	1.24e-18	1.18e-17	-0.058	-0.071	-0.046	36.2	-8.936	8.15e-19	8e-18
HERVK11-int	ERVK	LTR	-0.029	-0.042	-0.016	28.94	-4.381	1.23e-05	2e-05	-0.028	-0.041	-0.015	32.27	-4.136	3.66e-05	6.14e-05
HERVK11D-int	ERVK	LTR	-0.024	-0.038	-0.01	12.7	-3.321	0.000911	0.00116	-0.016	-0.03	-0.002	20.35	-2.236	0.0255	0.03
HERVK13-int	ERVK	LTR	-0.019	-0.032	-0.005	25.32	-2.729	0.0064	0.00753	-0.018	-0.032	-0.005	23.55	-2.641	0.00832	0.0104
HERVK14-int	ERVK	LTR	-0.028	-0.041	-0.015	26.09	-4.103	4.21e-05	6.41e-05	-0.027	-0.04	-0.014	30.19	-3.981	7.09e-05	0.000114
HERVK14C-int	ERVK	LTR	-0.031	-0.045	-0.016	12.47	-4.202	2.74e-05	4.26e-05	-0.029	-0.044	-0.015	17.1	-3.998	6.6e-05	0.000107
HERVK22-int	ERVK	LTR	-0.047	-0.059	-0.034	37.12	-7.301	3.86e-13	1.64e-12	-0.049	-0.061	-0.036	36.7	-7.49	9.81e-14	4.91e-13
HERVK3-int	ERVK	LTR	-0.056	-0.069	-0.043	30.17	-8.441	5.32e-17	3.95e-16	-0.06	-0.073	-0.046	31.56	-8.911	1.01e-18	9.8e-18
HERVK9-int	ERVK	LTR	-0.073	-0.085	-0.06	38.94	-11.477	9.9e-30	3.94e-28	-0.072	-0.085	-0.059	38.41	-11.124	4.97e-28	1.83e-26
HERVKC4-int	ERVK	LTR	-0.033	-0.048	-0.019	13.68	-4.623	3.99e-06	6.93e-06	-0.029	-0.043	-0.014	17.64	-3.929	8.8e-05	0.000139
HERVL-int	ERVL	LTR	-0.035	-0.049	-0.022	24.39	-5.179	2.41e-07	4.77e-07	-0.033	-0.047	-0.02	30.34	-4.947	8.08e-07	1.65e-06
HERVL18-int	ERVL	LTR	-0.017	-0.031	-0.004	24.89	-2.563	0.0104	0.012	-0.016	-0.03	-0.003	26.66	-2.401	0.0164	0.0197
HERVL32-int	ERVL	LTR	-0.041	-0.055	-0.028	18.02	-5.864	5.13e-09	1.28e-08	-0.041	-0.055	-0.027	23.49	-5.869	5.02e-09	1.37e-08
HERVL40-int	ERVL	LTR	-0.033	-0.046	-0.02	26.93	-4.942	8.24e-07	1.53e-06	-0.036	-0.049	-0.022	28.49	-5.216	1.99e-07	4.4e-07
HERVL66-int	ERVL	LTR	-0.014	-0.027	0.000195	17.93	-1.933	0.0533	0.0575	-0.017	-0.031	-0.003	20.93	-2.333	0.0197	0.0235
HERVL74-int	ERVL	LTR	-0.056	-0.07	-0.043	21.05	-8.118	7.41e-16	4.68e-15	-0.065	-0.078	-0.051	25.51	-9.3	3.17e-20	3.71e-19
HERVP71A-int	ERV1	LTR	-0.018	-0.032	-0.004	20.18	-2.6	0.00939	0.0109	-0.012	-0.025	0.002	26.45	-1.715	0.0864	0.0956
HERVS71-int	ERV1	LTR	-0.01	-0.023	0.003	28.77	-1.485	0.138	0.144	-0.005	-0.018	0.008	31.28	-0.784	0.433	0.445
HUERS-P1-int	ERV1	LTR	-0.043	-0.056	-0.03	27.2	-6.369	2.26e-10	6.64e-10	-0.036	-0.049	-0.023	33.72	-5.391	7.72e-08	1.81e-07
HUERS-P2-int	ERV1	LTR	-0.013	-0.027	0.001	19.53	-1.83	0.0674	0.0723	-0.007	-0.021	0.006	26.03	-1.057	0.291	0.303
HUERS-P3-int	ERV1	LTR	-0.023	-0.036	-0.01	26.62	-3.433	0.000607	0.000788	-0.02	-0.033	-0.006	31.04	-2.923	0.0035	0.00455
HUERS-P3b-int	ERV1	LTR	-0.041	-0.054	-0.028	32.45	-6.252	4.76e-10	1.34e-09	-0.043	-0.056	-0.03	33.71	-6.511	9.18e-11	3.13e-10
L1HS	L1	LINE	-0.033	-0.046	-0.021	36.4	-5.203	2.12e-07	4.27e-07	-0.029	-0.042	-0.016	38.18	-4.492	7.41e-06	1.34e-05
L1M	L1	LINE	-0.067	-0.08	-0.055	33.77	-10.352	1.32e-24	2.38e-23	-0.069	-0.082	-0.055	32.38	-10.179	7.9e-24	1.57e-22
L1M1	L1	LINE	-0.007	-0.018	0.005	59.81	-1.181	0.238	0.245	-0.002	-0.015	0.01	50.06	-0.4	0.69	0.699
L1M2	L1	LINE	-0.057	-0.071	-0.044	27.45	-8.55	2.14e-17	1.72e-16	-0.055	-0.068	-0.042	32.81	-8.231	3.09e-16	2.28e-15
L1M2a	L1	LINE	-0.039	-0.053	-0.026	26.09	-5.837	6.02e-09	1.48e-08	-0.035	-0.048	-0.021	31.45	-5.146	2.89e-07	6.27e-07
L1M2a1	L1	LINE	-0.058	-0.071	-0.045	29.45	-8.778	3.08e-18	2.73e-17	-0.051	-0.065	-0.038	31.38	-7.678	2.38e-14	1.36e-13
L1M2b	L1	LINE	-0.018	-0.031	-0.004	18.98	-2.511	0.0121	0.0138	-0.012	-0.026	0.001	24.1	-1.776	0.0759	0.0847
L1M2c	L1	LINE	-0.048	-0.061	-0.034	19.75	-6.81	1.22e-11	4.28e-11	-0.044	-0.058	-0.031	27.21	-6.46	1.27e-10	4.23e-10
L1M3	L1	LINE	-0.055	-0.068	-0.042	27.1	-8.149	5.81e-16	3.76e-15	-0.053	-0.067	-0.04	31.17	-7.917	3.77e-15	2.4e-14
L1M3a	L1	LINE	-0.059	-0.071	-0.046	34.29	-9.032	3.34e-19	3.23e-18	-0.065	-0.078	-0.052	34.76	-9.907	1.1e-22	1.83e-21
L1M3b	L1	LINE	-0.052	-0.065	-0.038	20.49	-7.442	1.37e-13	6.28e-13	-0.044	-0.058	-0.031	28.08	-6.522	8.52e-11	2.95e-10
L1M3c	L1	LINE	-0.04	-0.054	-0.027	22.03	-5.857	5.36e-09	1.33e-08	-0.038	-0.051	-0.025	29.51	-5.626	2.07e-08	5.23e-08
L1M3d	L1	LINE	-0.055	-0.069	-0.042	24.77	-8.125	7.03e-16	4.47e-15	-0.055	-0.068	-0.042	30.41	-8.146	6.13e-16	4.35e-15
L1M3de	L1	LINE	-0.04	-0.054	-0.027	20.77	-5.803	7.36e-09	1.78e-08	-0.039	-0.053	-0.026	27.04	-5.703	1.33e-08	3.4e-08
L1M3e	L1	LINE	-0.037	-0.051	-0.023	21.15	-5.327	1.09e-07	2.32e-07	-0.035	-0.048	-0.021	26.89	-5.059	4.55e-07	9.52e-07
L1M3f	L1	LINE	-0.044	-0.057	-0.031	25.28	-6.487	1.06e-10	3.33e-10	-0.04	-0.054	-0.027	30.2	-5.966	2.81e-09	7.94e-09
L1M4	L1	LINE	-0.052	-0.065	-0.04	29.93	-7.914	3.74e-15	2.11e-14	-0.051	-0.064	-0.038	32.84	-7.686	2.23e-14	1.29e-13
L1M4a1	L1	LINE	-0.05	-0.063	-0.037	27.45	-7.471	1.1e-13	5.18e-13	-0.048	-0.061	-0.035	30.51	-7.092	1.76e-12	7.71e-12
L1M4a2	L1	LINE	-0.053	-0.067	-0.04	27.58	-7.962	2.58e-15	1.48e-14	-0.051	-0.064	-0.038	31.83	-7.591	4.58e-14	2.49e-13
L1M4b	L1	LINE	-0.05	-0.064	-0.037	25.13	-7.407	1.77e-13	7.84e-13	-0.047	-0.06	-0.034	31.15	-6.929	5.49e-12	2.22e-11
L1M4c	L1	LINE	-0.119	-0.131	-0.107	41.18	-18.89	2.26e-74	8.97e-72	-0.116	-0.128	-0.103	44.1	-18.372	2.05e-70	8.16e-68
L1M5	L1	LINE	-0.07	-0.082	-0.057	34.75	-10.736	2.66e-26	6.04e-25	-0.07	-0.083	-0.057	34.94	-10.536	2.22e-25	5.19e-24
L1M6	L1	LINE	-0.072	-0.085	-0.059	32.65	-11.011	1.49e-27	3.95e-26	-0.072	-0.085	-0.059	34.55	-10.882	6.36e-27	1.87e-25
L1M6B	L1	LINE	-0.054	-0.067	-0.041	30.62	-8.155	5.55e-16	3.62e-15	-0.056	-0.069	-0.043	30.02	-8.262	2.4e-16	1.85e-15
L1M7	L1	LINE	-0.063	-0.076	-0.05	27.57	-9.413	1.08e-20	1.21e-19	-0.063	-0.076	-0.049	31.95	-9.306	3.02e-20	3.59e-19
L1M8	L1	LINE	-0.056	-0.069	-0.043	27.64	-8.381	8.73e-17	6.36e-16	-0.055	-0.068	-0.042	32.23	-8.195	4.11e-16	2.97e-15
L1MA1	L1	LINE	-0.05	-0.064	-0.037	23.96	-7.363	2.45e-13	1.07e-12	-0.046	-0.059	-0.032	32.17	-6.817	1.19e-11	4.49e-11
L1MA10	L1	LINE	-0.066	-0.079	-0.052	27.45	-9.787	3.28e-22	4.42e-21	-0.064	-0.077	-0.051	31.77	-9.547	3.29e-21	4.5e-20
L1MA2	L1	LINE	-0.05	-0.063	-0.036	25.36	-7.333	3.05e-13	1.31e-12	-0.047	-0.06	-0.033	32.05	-6.949	4.79e-12	1.95e-11
L1MA3	L1	LINE	-0.055	-0.068	-0.041	26.18	-8.075	1.05e-15	6.41e-15	-0.051	-0.064	-0.038	33.21	-7.663	2.67e-14	1.52e-13
L1MA4	L1	LINE	-0.053	-0.066	-0.04	27.82	-7.867	5.42e-15	2.99e-14	-0.05	-0.063	-0.037	33.53	-7.463	1.2e-13	5.94e-13
L1MA4A	L1	LINE	-0.047	-0.06	-0.034	25.36	-6.958	4.43e-12	1.64e-11	-0.043	-0.056	-0.029	32.34	-6.371	2.27e-10	7.3e-10
L1MA5	L1	LINE	-0.054	-0.068	-0.041	27.66	-8.107	8.16e-16	5.11e-15	-0.052	-0.065	-0.038	32.67	-7.728	1.63e-14	9.66e-14
L1MA5A	L1	LINE	-0.057	-0.07	-0.044	29.82	-8.528	2.57e-17	2.03e-16	-0.054	-0.067	-0.041	33.56	-8.119	7.59e-16	5.24e-15
L1MA6	L1	LINE	-0.053	-0.066	-0.04	28.18	-7.975	2.32e-15	1.35e-14	-0.051	-0.064	-0.038	33.76	-7.652	2.91e-14	1.63e-13
L1MA7	L1	LINE	-0.062	-0.075	-0.049	29.65	-9.284	3.51e-20	3.77e-19	-0.06	-0.073	-0.047	34.35	-9.023	3.79e-19	3.96e-18
L1MA8	L1	LINE	-0.058	-0.071	-0.045	28.29	-8.665	8.08e-18	6.62e-17	-0.055	-0.068	-0.042	33.17	-8.261	2.42e-16	1.85e-15
L1MA9	L1	LINE	-0.058	-0.071	-0.044	26.32	-8.524	2.65e-17	2.07e-16	-0.055	-0.068	-0.042	32.14	-8.241	2.84e-16	2.13e-15
L1MB1	L1	LINE	-0.054	-0.068	-0.041	25.66	-8.013	1.72e-15	1.03e-14	-0.052	-0.065	-0.039	31.86	-7.776	1.12e-14	6.93e-14
L1MB2	L1	LINE	-0.053	-0.066	-0.04	32.81	-8.087	9.55e-16	5.88e-15	-0.051	-0.064	-0.038	34.85	-7.693	2.12e-14	1.25e-13
L1MB3	L1	LINE	-0.033	-0.047	-0.02	26.07	-4.947	8.05e-07	1.5e-06	-0.03	-0.044	-0.017	29.95	-4.447	9.11e-06	1.63e-05
L1MB4	L1	LINE	-0.041	-0.054	-0.028	30.36	-6.232	5.4e-10	1.51e-09	-0.038	-0.051	-0.025	32.12	-5.701	1.34e-08	3.43e-08
L1MB5	L1	LINE	-0.035	-0.048	-0.022	25.93	-5.191	2.26e-07	4.52e-07	-0.031	-0.045	-0.018	29.5	-4.577	4.96e-06	9.13e-06
L1MB7	L1	LINE	-0.043	-0.056	-0.03	29.29	-6.494	1.01e-10	3.19e-10	-0.04	-0.053	-0.027	31.76	-5.983	2.54e-09	7.21e-09
L1MB8	L1	LINE	-0.048	-0.061	-0.035	29.67	-7.184	8.98e-13	3.64e-12	-0.046	-0.059	-0.032	32.27	-6.8	1.33e-11	5e-11
L1MC	L1	LINE	-0.067	-0.08	-0.054	31.45	-10.122	1.29e-23	2.14e-22	-0.067	-0.08	-0.054	33.47	-10.088	1.93e-23	3.65e-22
L1MC1	L1	LINE	-0.046	-0.06	-0.033	27.42	-6.919	5.78e-12	2.11e-11	-0.043	-0.057	-0.03	32.35	-6.501	9.76e-11	3.32e-10
L1MC2	L1	LINE	-0.048	-0.061	-0.035	27.61	-7.18	9.25e-13	3.7e-12	-0.046	-0.059	-0.033	32.06	-6.888	7.31e-12	2.85e-11
L1MC3	L1	LINE	-0.044	-0.057	-0.03	25.81	-6.439	1.44e-10	4.39e-10	-0.041	-0.054	-0.028	31.53	-6.073	1.47e-09	4.26e-09
L1MC4	L1	LINE	-0.047	-0.06	-0.034	28.72	-6.982	3.74e-12	1.4e-11	-0.045	-0.058	-0.032	31.09	-6.663	3.35e-11	1.23e-10
L1MC4a	L1	LINE	-0.054	-0.067	-0.041	31.58	-8.242	2.74e-16	1.86e-15	-0.053	-0.066	-0.04	32.72	-7.941	3.12e-15	2.02e-14
L1MC5	L1	LINE	-0.057	-0.07	-0.044	33.53	-8.71	5.52e-18	4.67e-17	-0.057	-0.07	-0.044	33.28	-8.548	2.26e-17	1.89e-16
L1MC5a	L1	LINE	-0.056	-0.069	-0.043	34	-8.605	1.35e-17	1.1e-16	-0.056	-0.069	-0.043	33.48	-8.431	6.01e-17	4.93e-16
L1MCa	L1	LINE	-0.047	-0.06	-0.033	23.91	-6.834	1.04e-11	3.67e-11	-0.044	-0.057	-0.03	31.04	-6.496	1.01e-10	3.42e-10
L1MCb	L1	LINE	-0.053	-0.066	-0.039	22.3	-7.642	3.05e-14	1.53e-13	-0.049	-0.063	-0.036	29.44	-7.261	5.27e-13	2.45e-12
L1MCc	L1	LINE	-0.043	-0.056	-0.03	26.17	-6.357	2.45e-10	7.15e-10	-0.041	-0.054	-0.028	30.56	-6.094	1.29e-09	3.75e-09
L1MD	L1	LINE	-0.063	-0.076	-0.05	32.15	-9.606	1.81e-21	2.25e-20	-0.062	-0.075	-0.049	34.62	-9.426	1.01e-20	1.29e-19
L1MD1	L1	LINE	-0.05	-0.063	-0.037	31.06	-7.532	6.99e-14	3.37e-13	-0.046	-0.059	-0.033	36.84	-7.053	2.32e-12	9.95e-12
L1MD2	L1	LINE	-0.048	-0.061	-0.035	28.1	-7.199	8.05e-13	3.28e-12	-0.046	-0.059	-0.033	31.61	-6.818	1.18e-11	4.49e-11
L1MD3	L1	LINE	-0.056	-0.069	-0.043	32.28	-8.508	3.05e-17	2.36e-16	-0.055	-0.068	-0.042	33.19	-8.19	4.31e-16	3.09e-15
L1MDa	L1	LINE	-0.049	-0.062	-0.035	25.77	-7.203	7.81e-13	3.2e-12	-0.046	-0.06	-0.033	31.37	-6.915	6.07e-12	2.41e-11
L1MDb	L1	LINE	-0.047	-0.06	-0.034	24.53	-6.88	7.59e-12	2.72e-11	-0.047	-0.06	-0.034	29.57	-6.91	6.28e-12	2.49e-11
L1ME1	L1	LINE	-0.052	-0.065	-0.039	28.86	-7.851	6.12e-15	3.3e-14	-0.051	-0.064	-0.037	32.23	-7.55	6.26e-14	3.27e-13
L1ME2	L1	LINE	-0.056	-0.069	-0.043	29.53	-8.461	4.49e-17	3.37e-16	-0.055	-0.069	-0.042	32.68	-8.292	1.88e-16	1.48e-15
L1ME2z	L1	LINE	-0.055	-0.068	-0.042	31.47	-8.358	1.06e-16	7.61e-16	-0.055	-0.068	-0.041	32.28	-8.126	7.2e-16	5.02e-15
L1ME3	L1	LINE	-0.051	-0.064	-0.038	29.34	-7.657	2.72e-14	1.38e-13	-0.049	-0.063	-0.036	31.62	-7.348	2.79e-13	1.34e-12
L1ME3A	L1	LINE	-0.056	-0.069	-0.043	29.04	-8.349	1.14e-16	8.01e-16	-0.054	-0.067	-0.041	31.18	-8.003	1.92e-15	1.29e-14
L1ME3B	L1	LINE	-0.056	-0.069	-0.043	30.15	-8.431	5.79e-17	4.26e-16	-0.056	-0.069	-0.042	31.8	-8.262	2.4e-16	1.85e-15
L1ME3C	L1	LINE	-0.06	-0.073	-0.048	31.08	-9.161	1.06e-19	1.08e-18	-0.059	-0.072	-0.046	31.78	-8.747	4.18e-18	3.77e-17
L1ME3Cz	L1	LINE	-0.065	-0.078	-0.053	34.36	-10.067	2.21e-23	3.52e-22	-0.065	-0.078	-0.052	34.45	-9.878	1.46e-22	2.36e-21
L1ME3D	L1	LINE	-0.065	-0.078	-0.052	33.68	-10.002	4.13e-23	6.31e-22	-0.063	-0.076	-0.05	35.01	-9.54	3.54e-21	4.69e-20
L1ME3E	L1	LINE	-0.063	-0.075	-0.05	33.03	-9.59	2.1e-21	2.57e-20	-0.062	-0.075	-0.049	34.14	-9.344	2.14e-20	2.62e-19
L1ME3F	L1	LINE	-0.061	-0.074	-0.048	31.26	-9.222	6.14e-20	6.34e-19	-0.06	-0.073	-0.047	32.84	-9.02	3.9e-19	4.03e-18
L1ME3G	L1	LINE	-0.068	-0.081	-0.056	36.97	-10.615	9.23e-26	1.98e-24	-0.07	-0.083	-0.057	35.48	-10.565	1.67e-25	4.15e-24
L1ME4a	L1	LINE	-0.078	-0.09	-0.065	43.37	-12.435	1.84e-34	1.22e-32	-0.079	-0.092	-0.066	39.79	-12.259	1.67e-33	9.48e-32
L1ME4b	L1	LINE	-0.059	-0.071	-0.046	35.29	-9.092	1.97e-19	1.95e-18	-0.059	-0.072	-0.046	33.76	-8.815	2.32e-18	2.14e-17
L1ME4c	L1	LINE	-0.075	-0.087	-0.063	42.75	-12.003	2.75e-32	1.28e-30	-0.077	-0.09	-0.064	38.5	-11.844	1.9e-31	8.38e-30
L1ME5	L1	LINE	-0.046	-0.059	-0.032	25.36	-6.758	1.75e-11	5.99e-11	-0.043	-0.056	-0.029	30.35	-6.304	3.47e-10	1.09e-09
L1MEa	L1	LINE	-0.057	-0.07	-0.044	31.64	-8.691	6.46e-18	5.41e-17	-0.057	-0.07	-0.044	33.35	-8.581	1.71e-17	1.48e-16
L1MEb	L1	LINE	-0.05	-0.063	-0.037	29.29	-7.473	1.09e-13	5.14e-13	-0.049	-0.062	-0.035	30.96	-7.224	6.84e-13	3.12e-12
L1MEc	L1	LINE	-0.05	-0.063	-0.036	27.8	-7.399	1.87e-13	8.27e-13	-0.048	-0.061	-0.034	32.3	-7.114	1.51e-12	6.69e-12
L1MEd	L1	LINE	-0.062	-0.075	-0.049	29.13	-9.376	1.52e-20	1.68e-19	-0.061	-0.074	-0.048	32.85	-9.156	1.16e-19	1.3e-18
L1MEf	L1	LINE	-0.055	-0.068	-0.042	27.12	-8.213	3.47e-16	2.32e-15	-0.053	-0.066	-0.04	31.91	-7.922	3.61e-15	2.32e-14
L1MEg	L1	LINE	-0.058	-0.071	-0.044	25.75	-8.528	2.58e-17	2.03e-16	-0.056	-0.069	-0.042	30.93	-8.237	2.93e-16	2.18e-15
L1MEg1	L1	LINE	-0.053	-0.066	-0.04	31.47	-7.992	2.03e-15	1.21e-14	-0.051	-0.064	-0.038	33.49	-7.685	2.26e-14	1.3e-13
L1MEg2	L1	LINE	-0.063	-0.076	-0.05	31.13	-9.532	3.61e-21	4.16e-20	-0.065	-0.078	-0.052	31.9	-9.652	1.24e-21	1.79e-20
L1MEh	L1	LINE	-0.055	-0.068	-0.042	27.52	-8.219	3.3e-16	2.23e-15	-0.052	-0.066	-0.039	31.92	-7.811	8.56e-15	5.32e-14
L1MEi	L1	LINE	-0.061	-0.074	-0.048	27.72	-9.051	2.83e-19	2.78e-18	-0.06	-0.073	-0.046	30.91	-8.843	1.82e-18	1.7e-17
L1MEj	L1	LINE	-0.061	-0.074	-0.048	28.61	-9.145	1.22e-19	1.23e-18	-0.059	-0.073	-0.046	32.13	-8.856	1.63e-18	1.54e-17
L1P1	L1	LINE	-0.047	-0.06	-0.034	31.26	-7.183	9.02e-13	3.64e-12	-0.045	-0.058	-0.032	36.05	-6.793	1.39e-11	5.2e-11
L1P2	L1	LINE	-0.039	-0.053	-0.026	28.5	-5.902	4.1e-09	1.03e-08	-0.036	-0.049	-0.023	33.49	-5.453	5.5e-08	1.31e-07
L1P3	L1	LINE	-0.044	-0.055	-0.032	60.48	-7.47	1.11e-13	5.19e-13	-0.04	-0.051	-0.028	60.22	-6.908	6.35e-12	2.5e-11
L1P3b	L1	LINE	-0.049	-0.064	-0.035	12.18	-6.768	1.63e-11	5.62e-11	-0.04	-0.054	-0.026	16.72	-5.494	4.36e-08	1.06e-07
L1P4	L1	LINE	-0.052	-0.066	-0.039	22.85	-7.62	3.6e-14	1.78e-13	-0.05	-0.063	-0.036	30.23	-7.338	3e-13	1.42e-12
L1P4a	L1	LINE	-0.038	-0.052	-0.024	18.76	-5.428	6.26e-08	1.37e-07	-0.035	-0.049	-0.022	27.11	-5.132	3.11e-07	6.73e-07
L1P4b	L1	LINE	-0.021	-0.035	-0.007	13.33	-2.919	0.00355	0.00428	-0.019	-0.033	-0.005	18.98	-2.613	0.00902	0.0112
L1P4c	L1	LINE	-0.015	-0.029	-0.001	18.24	-2.124	0.0338	0.037	-0.007	-0.021	0.007	19.83	-0.979	0.328	0.339
L1P4d	L1	LINE	-0.016	-0.031	-0.002	9.83	-2.202	0.0278	0.0309	-0.012	-0.027	0.002	17.11	-1.697	0.0898	0.099
L1P4e	L1	LINE	-0.017	-0.031	-0.002	11.31	-2.255	0.0242	0.0271	-0.014	-0.028	0.001	19.7	-1.885	0.0596	0.0674
L1P5	L1	LINE	-0.044	-0.058	-0.031	23.46	-6.453	1.32e-10	4.06e-10	-0.042	-0.056	-0.029	26.54	-6.151	9.07e-10	2.68e-09
L1PA10	L1	LINE	-0.033	-0.046	-0.02	24.17	-4.844	1.35e-06	2.45e-06	-0.03	-0.043	-0.017	30.65	-4.453	8.88e-06	1.59e-05
L1PA11	L1	LINE	-0.03	-0.043	-0.017	24.96	-4.401	1.13e-05	1.84e-05	-0.026	-0.039	-0.013	31.11	-3.912	9.42e-05	0.000149
L1PA12	L1	LINE	-0.021	-0.033	-0.008	31.59	-3.131	0.00177	0.00219	-0.019	-0.031	-0.006	37.19	-2.914	0.00361	0.00467
L1PA13	L1	LINE	-0.035	-0.049	-0.022	22.97	-5.16	2.66e-07	5.2e-07	-0.031	-0.044	-0.018	30.51	-4.616	4.13e-06	7.7e-06
L1PA14	L1	LINE	-0.04	-0.053	-0.026	25.8	-5.842	5.86e-09	1.45e-08	-0.035	-0.049	-0.022	32.35	-5.311	1.19e-07	2.74e-07
L1PA15-16	L1	LINE	-0.04	-0.054	-0.026	19.57	-5.718	1.21e-08	2.86e-08	-0.035	-0.048	-0.021	28.32	-5.062	4.48e-07	9.42e-07
L1PA15	L1	LINE	-0.039	-0.052	-0.025	23.5	-5.67	1.59e-08	3.72e-08	-0.035	-0.048	-0.022	30.36	-5.186	2.34e-07	5.16e-07
L1PA16	L1	LINE	-0.041	-0.055	-0.028	23.01	-6.005	2.2e-09	5.82e-09	-0.037	-0.05	-0.024	29.85	-5.463	5.2e-08	1.25e-07
L1PA17	L1	LINE	-0.043	-0.056	-0.029	25.32	-6.294	3.66e-10	1.04e-09	-0.039	-0.053	-0.026	30.77	-5.823	6.58e-09	1.77e-08
L1PA2	L1	LINE	-0.036	-0.049	-0.022	30.07	-5.362	9.01e-08	1.93e-07	-0.031	-0.044	-0.018	35.03	-4.762	2.04e-06	3.94e-06
L1PA3	L1	LINE	-0.031	-0.044	-0.018	31.08	-4.67	3.18e-06	5.61e-06	-0.027	-0.04	-0.014	35.28	-4.046	5.39e-05	8.78e-05
L1PA4	L1	LINE	-0.03	-0.044	-0.017	28.85	-4.568	5.17e-06	8.88e-06	-0.026	-0.039	-0.013	33.43	-3.846	0.000124	0.000194
L1PA5	L1	LINE	-0.03	-0.043	-0.017	29.16	-4.501	7.08e-06	1.18e-05	-0.026	-0.039	-0.013	33.72	-3.836	0.000129	2e-04
L1PA6	L1	LINE	-0.031	-0.044	-0.018	28.23	-4.607	4.3e-06	7.46e-06	-0.026	-0.04	-0.013	32.24	-3.931	8.71e-05	0.000138
L1PA7	L1	LINE	-0.03	-0.043	-0.017	25.97	-4.433	9.69e-06	1.6e-05	-0.025	-0.038	-0.012	32.2	-3.721	0.000203	0.000307
L1PA8	L1	LINE	-0.029	-0.042	-0.015	23.8	-4.217	2.56e-05	4.02e-05	-0.023	-0.036	-0.01	30.85	-3.425	0.000627	9e-04
L1PA8A	L1	LINE	-0.029	-0.043	-0.016	23.4	-4.261	2.11e-05	3.37e-05	-0.024	-0.037	-0.011	30.19	-3.558	0.000382	0.00056
L1PB	L1	LINE	-0.06	-0.073	-0.046	25.25	-8.786	2.87e-18	2.6e-17	-0.057	-0.07	-0.044	31.45	-8.425	6.27e-17	5.09e-16
L1PB1	L1	LINE	-0.039	-0.052	-0.025	22.71	-5.647	1.83e-08	4.25e-08	-0.035	-0.048	-0.021	29.96	-5.091	3.85e-07	8.17e-07
L1PB2	L1	LINE	-0.036	-0.049	-0.022	22.53	-5.206	2.09e-07	4.22e-07	-0.032	-0.045	-0.019	29.46	-4.722	2.47e-06	4.74e-06
L1PB3	L1	LINE	-0.05	-0.064	-0.037	28.95	-7.573	5.14e-14	2.49e-13	-0.046	-0.059	-0.033	34.17	-7.013	3.06e-12	1.3e-11
L1PB4	L1	LINE	-0.054	-0.068	-0.041	25.14	-7.985	2.14e-15	1.26e-14	-0.051	-0.064	-0.038	31.35	-7.582	4.9e-14	2.62e-13
L1PBa	L1	LINE	-0.041	-0.054	-0.027	23.88	-5.956	2.96e-09	7.68e-09	-0.035	-0.049	-0.022	30.94	-5.255	1.62e-07	3.66e-07
L1PBa1	L1	LINE	-0.024	-0.038	-0.011	22.54	-3.506	0.000464	0.000616	-0.021	-0.034	-0.007	29.08	-3.037	0.00242	0.0032
L1PBb	L1	LINE	-0.032	-0.046	-0.018	19.42	-4.574	5.04e-06	8.67e-06	-0.026	-0.04	-0.013	26.66	-3.847	0.000123	0.000193
L1PREC2	L1	LINE	-0.045	-0.058	-0.032	25.01	-6.615	4.56e-11	1.49e-10	-0.041	-0.054	-0.028	31.87	-6.17	8.06e-10	2.4e-09
L2-1_AMi	L2	LINE	-0.025	-0.039	-0.012	19.62	-3.625	0.000294	0.000399	-0.021	-0.035	-0.007	24.48	-3.006	0.00268	0.00352
L2-1_Crp	L2	LINE	0.009	-0.005	0.024	10.36	1.254	0.21	0.217	0.011	-0.004	0.026	13.84	1.489	0.137	0.148
L2-3_Crp	L2	LINE	-0.032	-0.045	-0.018	21.45	-4.602	4.4e-06	7.62e-06	-0.028	-0.042	-0.014	24.83	-4	6.52e-05	0.000106
L2	L2	LINE	-0.036	-0.05	-0.023	23.95	-5.333	1.06e-07	2.25e-07	-0.034	-0.047	-0.02	27.48	-4.918	9.36e-07	1.9e-06
L2a	L2	LINE	-0.04	-0.053	-0.026	24.42	-5.834	6.14e-09	1.51e-08	-0.038	-0.051	-0.024	26.75	-5.47	5e-08	1.21e-07
L2b	L2	LINE	-0.028	-0.041	-0.014	22.69	-4.053	5.21e-05	7.79e-05	-0.027	-0.041	-0.013	23.86	-3.781	0.00016	0.000246
L2c	L2	LINE	-0.042	-0.055	-0.028	25.88	-6.165	8.24e-10	2.26e-09	-0.041	-0.055	-0.028	26.57	-5.933	3.43e-09	9.47e-09
L3	CR1	LINE	-0.054	-0.067	-0.041	32.44	-8.2	3.86e-16	2.56e-15	-0.054	-0.067	-0.041	30.54	-7.978	2.33e-15	1.53e-14
L3b	CR1	LINE	-0.058	-0.071	-0.045	35.58	-8.972	5.68e-19	5.44e-18	-0.06	-0.073	-0.047	32.45	-8.953	7.01e-19	6.97e-18
L4_A_Mam	RTE-X	LINE	-0.057	-0.07	-0.044	33.79	-8.802	2.49e-18	2.28e-17	-0.058	-0.071	-0.045	32.04	-8.619	1.24e-17	1.09e-16
L4_B_Mam	RTE-X	LINE	-0.062	-0.074	-0.049	37.31	-9.655	1.14e-21	1.44e-20	-0.063	-0.076	-0.05	34.23	-9.441	8.78e-21	1.14e-19
L4_C_Mam	RTE-X	LINE	-0.069	-0.081	-0.056	38.31	-10.763	2e-26	4.71e-25	-0.07	-0.083	-0.057	34.89	-10.62	9.54e-26	2.53e-24
L5	RTE-X	LINE	-0.067	-0.079	-0.054	40.57	-10.571	1.44e-25	3.01e-24	-0.069	-0.082	-0.056	36.65	-10.604	1.12e-25	2.87e-24
LFSINE_Vert	tRNA	SINE	-0.079	-0.091	-0.066	37.57	-12.277	1.17e-33	6.62e-32	-0.085	-0.098	-0.072	32.43	-12.713	7.96e-36	7.03e-34
LOR1-int	ERV1	LTR	-0.056	-0.069	-0.043	26.02	-8.284	1.95e-16	1.35e-15	-0.054	-0.067	-0.041	31.13	-8.038	1.45e-15	9.88e-15
LOR1a	ERV1	LTR	-0.036	-0.05	-0.023	21.96	-5.231	1.83e-07	3.73e-07	-0.032	-0.045	-0.018	27.96	-4.657	3.4e-06	6.37e-06
LOR1b	ERV1	LTR	-0.027	-0.04	-0.013	21.21	-3.87	0.000112	0.00016	-0.023	-0.037	-0.01	27.89	-3.434	0.000605	0.00087
LTR06	ERV1	LTR	-0.069	-0.083	-0.055	18.02	-9.805	2.77e-22	3.8e-21	-0.069	-0.083	-0.055	20.2	-9.67	1.05e-21	1.54e-20
LTR1	ERV1	LTR	-0.016	-0.03	-0.002	16.39	-2.255	0.0242	0.0271	-0.013	-0.027	0.001	22.33	-1.865	0.0623	0.0703
LTR101_Mam	ERVL	LTR	-0.048	-0.061	-0.035	27.2	-7.129	1.33e-12	5.26e-12	-0.044	-0.058	-0.031	30.51	-6.587	5.54e-11	1.99e-10
LTR102_Mam	ERVL	LTR	-0.07	-0.083	-0.057	28.03	-10.423	6.47e-25	1.25e-23	-0.065	-0.078	-0.052	32.66	-9.776	3.86e-22	5.8e-21
LTR103_Mam	ERV1	LTR	-0.031	-0.045	-0.017	18.26	-4.436	9.58e-06	1.58e-05	-0.029	-0.042	-0.015	23.82	-4.069	4.87e-05	8e-05
LTR103b_Mam	ERV1	LTR	-0.036	-0.05	-0.022	20.14	-5.172	2.51e-07	4.94e-07	-0.033	-0.046	-0.019	24.62	-4.668	3.22e-06	6.1e-06
LTR104_Mam	Gypsy	LTR	-0.048	-0.062	-0.035	25.4	-7.112	1.5e-12	5.89e-12	-0.049	-0.062	-0.035	27.55	-7.088	1.81e-12	7.84e-12
LTR105_Mam	ERVL	LTR	-0.027	-0.04	-0.013	25.86	-3.927	8.85e-05	0.000129	-0.023	-0.036	-0.009	28.11	-3.289	0.00102	0.00141
LTR106_Mam	LTR	LTR	-0.072	-0.084	-0.059	36.28	-11.135	4e-28	1.18e-26	-0.071	-0.084	-0.058	35.47	-10.828	1.11e-26	3.16e-25
LTR107_Mam	LTR	LTR	-0.038	-0.051	-0.024	21.64	-5.465	5.08e-08	1.13e-07	-0.036	-0.05	-0.023	24.95	-5.22	1.95e-07	4.33e-07
LTR108a_Mam	ERVL	LTR	-0.045	-0.059	-0.032	22.1	-6.58	5.74e-11	1.86e-10	-0.048	-0.062	-0.035	22.82	-6.891	7.16e-12	2.81e-11
LTR108b_Mam	ERVL	LTR	-0.069	-0.083	-0.055	14.93	-9.669	9.99e-22	1.28e-20	-0.069	-0.084	-0.055	16.12	-9.546	3.34e-21	4.5e-20
LTR108c_Mam	ERVL	LTR	-0.032	-0.046	-0.018	16.05	-4.54	5.9e-06	9.98e-06	-0.036	-0.05	-0.022	18.62	-5.01	5.87e-07	1.21e-06
LTR108d_Mam	ERVL	LTR	-0.046	-0.06	-0.032	14.12	-6.385	2.05e-10	6.04e-10	-0.048	-0.063	-0.034	17.31	-6.671	3.18e-11	1.17e-10
LTR108e_Mam	ERVL	LTR	-0.046	-0.06	-0.032	18.58	-6.557	6.66e-11	2.13e-10	-0.045	-0.059	-0.031	21.15	-6.38	2.14e-10	6.98e-10
LTR10A	ERV1	LTR	-0.009	-0.022	0.005	19.99	-1.243	0.214	0.221	-0.003	-0.016	0.011	26.75	-0.406	0.685	0.695
LTR10B	ERV1	LTR	-0.03	-0.044	-0.016	14.24	-4.214	2.59e-05	4.06e-05	-0.023	-0.037	-0.009	19.45	-3.234	0.00124	0.00169
LTR10B1	ERV1	LTR	-0.077	-0.091	-0.064	23.12	-11.295	7.16e-29	2.59e-27	-0.072	-0.086	-0.059	26.38	-10.432	6.38e-25	1.3e-23
LTR10B2	ERV1	LTR	-0.036	-0.049	-0.022	23.68	-5.198	2.18e-07	4.37e-07	-0.031	-0.044	-0.017	24.8	-4.381	1.23e-05	2.15e-05
LTR10C	ERV1	LTR	-0.023	-0.036	-0.01	29.53	-3.497	0.000478	0.000632	-0.021	-0.034	-0.007	31.05	-3.034	0.00244	0.00322
LTR10D	ERV1	LTR	-0.037	-0.05	-0.024	26.18	-5.465	5.11e-08	1.13e-07	-0.033	-0.046	-0.02	30.85	-4.88	1.13e-06	2.25e-06
LTR10E	ERV1	LTR	-0.05	-0.063	-0.036	29.22	-7.444	1.35e-13	6.23e-13	-0.046	-0.06	-0.033	29.81	-6.872	8.15e-12	3.16e-11
LTR10F	ERV1	LTR	-0.017	-0.031	-0.003	19.82	-2.454	0.0142	0.0161	-0.011	-0.025	0.002	26.87	-1.641	0.101	0.11
LTR10G	ERV1	LTR	-0.005	-0.019	0.009	18.96	-0.744	0.457	0.462	0.001	-0.013	0.015	22.14	0.112	0.911	0.915
LTR12_	ERV1	LTR	-0.022	-0.035	-0.009	28.23	-3.269	0.00109	0.00139	-0.018	-0.032	-0.005	30.62	-2.732	0.00634	0.00798
LTR12	ERV1	LTR	-0.03	-0.043	-0.017	30.49	-4.596	4.53e-06	7.84e-06	-0.028	-0.041	-0.015	31.6	-4.232	2.41e-05	4.11e-05
LTR12B	ERV1	LTR	-0.037	-0.05	-0.024	30.03	-5.532	3.51e-08	7.92e-08	-0.03	-0.044	-0.017	32.17	-4.569	5.17e-06	9.46e-06
LTR12C	ERV1	LTR	-0.039	-0.052	-0.026	36.59	-6.088	1.33e-09	3.58e-09	-0.033	-0.046	-0.02	34.92	-5.02	5.55e-07	1.15e-06
LTR12D	ERV1	LTR	-0.027	-0.04	-0.014	25.93	-3.969	7.43e-05	0.000109	-0.023	-0.036	-0.01	29.87	-3.439	0.000594	0.000856
LTR12E	ERV1	LTR	-0.026	-0.04	-0.013	19.36	-3.774	0.000165	0.00023	-0.024	-0.037	-0.01	22.6	-3.34	0.00085	0.00119
LTR12F	ERV1	LTR	-0.047	-0.06	-0.034	28.04	-7.007	3.13e-12	1.2e-11	-0.049	-0.063	-0.036	29.09	-7.291	4.23e-13	1.98e-12
LTR13_	ERVK	LTR	0.01	-0.004	0.024	18	1.418	0.156	0.163	0.012	-0.002	0.026	19.01	1.621	0.105	0.114
LTR13	ERVK	LTR	-0.016	-0.03	-0.003	22.75	-2.35	0.0188	0.0212	-0.014	-0.028	0	23.86	-2.018	0.0437	0.0502
LTR13A	ERVK	LTR	-0.017	-0.03	-0.003	24.31	-2.466	0.0137	0.0156	-0.013	-0.026	0.001	25.89	-1.825	0.0681	0.0766
LTR14	ERVK	LTR	-0.015	-0.029	-0.002	24.61	-2.23	0.0258	0.0288	-0.013	-0.027	0.001	22.95	-1.886	0.0594	0.0673
LTR14A	ERVK	LTR	-0.014	-0.028	-0.000397	17.2	-2.017	0.0438	0.0476	-0.013	-0.027	0.001	20.31	-1.824	0.0683	0.0767
LTR14B	ERVK	LTR	-0.013	-0.027	0.001	20.71	-1.882	0.06	0.0644	-0.012	-0.026	0.001	24.91	-1.754	0.0796	0.0885
LTR14C	ERVK	LTR	-0.048	-0.061	-0.034	20.58	-6.838	1.01e-11	3.6e-11	-0.043	-0.056	-0.029	26.14	-6.228	5.6e-10	1.72e-09
LTR15	ERV1	LTR	-0.035	-0.048	-0.022	28.51	-5.272	1.47e-07	3.02e-07	-0.033	-0.046	-0.02	32.53	-4.908	9.87e-07	2e-06
LTR16	ERVL	LTR	-0.027	-0.04	-0.014	24.94	-3.975	7.25e-05	0.000107	-0.025	-0.039	-0.012	28.13	-3.682	0.000236	0.000356
LTR16A	ERVL	LTR	-0.024	-0.038	-0.011	23.32	-3.538	0.000411	0.000549	-0.021	-0.035	-0.008	26.95	-3.089	0.00203	0.00272
LTR16A1	ERVL	LTR	-0.022	-0.036	-0.009	20.6	-3.216	0.00132	0.00167	-0.02	-0.034	-0.006	24.27	-2.873	0.0041	0.00525
LTR16A2	ERVL	LTR	-0.03	-0.043	-0.016	22.67	-4.35	1.42e-05	2.29e-05	-0.026	-0.04	-0.013	27.1	-3.792	0.000153	0.000237
LTR16B	ERVL	LTR	-0.054	-0.068	-0.041	22.93	-7.888	4.61e-15	2.56e-14	-0.052	-0.066	-0.039	27.8	-7.589	4.67e-14	2.53e-13
LTR16B1	ERVL	LTR	-0.025	-0.039	-0.012	19.1	-3.618	0.000302	0.000409	-0.02	-0.034	-0.007	25.44	-2.923	0.0035	0.00455
LTR16B2	ERVL	LTR	-0.031	-0.045	-0.017	20.18	-4.437	9.52e-06	1.58e-05	-0.027	-0.041	-0.014	25.66	-3.95	8.06e-05	0.000129
LTR16C	ERVL	LTR	-0.025	-0.039	-0.012	22.12	-3.637	0.000282	0.000384	-0.021	-0.034	-0.007	26.47	-2.996	0.00276	0.00363
LTR16D	ERVL	LTR	-0.035	-0.049	-0.021	21.14	-5.051	4.71e-07	8.92e-07	-0.031	-0.045	-0.018	25.45	-4.521	6.48e-06	1.18e-05
LTR16D1	ERVL	LTR	-0.041	-0.055	-0.026	14.58	-5.642	1.87e-08	4.33e-08	-0.042	-0.056	-0.028	20.12	-5.938	3.32e-09	9.21e-09
LTR16D2	ERVL	LTR	-0.029	-0.042	-0.015	19.47	-4.09	4.46e-05	6.74e-05	-0.029	-0.043	-0.015	22.45	-4.089	4.48e-05	7.42e-05
LTR16E1	ERVL	LTR	-0.029	-0.042	-0.015	22.02	-4.157	3.33e-05	5.12e-05	-0.024	-0.038	-0.011	27.73	-3.519	0.000441	0.000641
LTR16E2	ERVL	LTR	-0.032	-0.045	-0.018	23.9	-4.63	3.85e-06	6.72e-06	-0.028	-0.041	-0.014	29.08	-4.048	5.33e-05	8.72e-05
LTR17	ERV1	LTR	-0.014	-0.028	-0.001	26.12	-2.116	0.0344	0.0377	-0.012	-0.025	0.001	28.26	-1.745	0.081	0.09
LTR18A	ERVL	LTR	-0.025	-0.039	-0.012	22.78	-3.709	0.000213	0.000294	-0.027	-0.04	-0.013	24.49	-3.829	0.000132	0.000205
LTR18B	ERVL	LTR	-0.022	-0.036	-0.008	21.39	-3.172	0.00153	0.00192	-0.017	-0.031	-0.004	25.06	-2.506	0.0123	0.015
LTR18C	ERVL	LTR	-0.038	-0.051	-0.024	19.92	-5.418	6.63e-08	1.44e-07	-0.041	-0.054	-0.027	20.79	-5.72	1.21e-08	3.1e-08
LTR19-int	ERV1	LTR	-0.039	-0.052	-0.026	32.12	-5.898	4.18e-09	1.05e-08	-0.044	-0.057	-0.03	33.65	-6.572	6.12e-11	2.17e-10
LTR19A	ERV1	LTR	-0.025	-0.038	-0.011	20.94	-3.546	0.000399	0.000535	-0.022	-0.035	-0.008	27.54	-3.187	0.00146	0.00197
LTR19B	ERV1	LTR	-0.032	-0.045	-0.018	24.2	-4.642	3.63e-06	6.35e-06	-0.028	-0.041	-0.015	28.49	-4.083	4.59e-05	7.59e-05
LTR19C	ERV1	LTR	-0.052	-0.065	-0.039	28.1	-7.765	1.19e-14	6.29e-14	-0.052	-0.065	-0.038	26.9	-7.546	6.44e-14	3.35e-13
LTR1A1	ERV1	LTR	-0.015	-0.029	-0.001	17.8	-2.147	0.0319	0.0351	-0.01	-0.024	0.003	23.69	-1.496	0.135	0.146
LTR1A2	ERV1	LTR	-0.003	-0.016	0.011	21.24	-0.379	0.705	0.709	0.002	-0.012	0.015	26.36	0.241	0.809	0.814
LTR1B	ERV1	LTR	-0.015	-0.029	-0.001	16.72	-2.149	0.0317	0.0351	-0.011	-0.025	0.002	23.59	-1.63	0.103	0.113
LTR1B0	ERV1	LTR	-0.015	-0.03	-0.001	12.42	-2.095	0.0362	0.0395	-0.013	-0.027	0.001	18.05	-1.792	0.0732	0.0817
LTR1B1	ERV1	LTR	-0.02	-0.035	-0.006	13.57	-2.822	0.00481	0.00573	-0.015	-0.029	-0.001	21.35	-2.096	0.0362	0.042
LTR1C	ERV1	LTR	-0.019	-0.032	-0.005	19.35	-2.672	0.00758	0.00887	-0.013	-0.027	0.000408	22.22	-1.903	0.0572	0.0648
LTR1C1	ERV1	LTR	-0.02	-0.034	-0.006	14.94	-2.729	0.00639	0.00753	-0.016	-0.029	-0.002	20.79	-2.187	0.0288	0.0338
LTR1D	ERV1	LTR	-0.03	-0.043	-0.016	22.74	-4.364	1.33e-05	2.16e-05	-0.026	-0.039	-0.012	28.71	-3.771	0.000167	0.000256
LTR1D1	ERV1	LTR	-0.003	-0.017	0.011	17.14	-0.413	0.68	0.685	0.000377	-0.013	0.014	22.61	0.054	0.957	0.957
LTR1E	ERV1	LTR	-0.016	-0.03	-0.002	13.98	-2.222	0.0264	0.0294	-0.013	-0.027	0.001	21.04	-1.804	0.0713	0.0798
LTR1F	ERV1	LTR	-0.009	-0.023	0.005	18	-1.242	0.214	0.221	-0.008	-0.022	0.006	24.28	-1.152	0.25	0.263
LTR1F1	ERV1	LTR	-0.008	-0.022	0.006	14.92	-1.155	0.248	0.255	-0.004	-0.017	0.01	21.8	-0.506	0.613	0.623
LTR1F2	ERV1	LTR	-0.013	-0.027	0.001	17.15	-1.813	0.07	0.075	-0.011	-0.025	0.003	21.04	-1.558	0.119	0.129
LTR2	ERV1	LTR	-0.017	-0.03	-0.004	26.56	-2.56	0.0105	0.0121	-0.016	-0.029	-0.002	28.92	-2.311	0.0209	0.0248
LTR21A	ERV1	LTR	-0.03	-0.043	-0.016	19.81	-4.246	2.25e-05	3.56e-05	-0.033	-0.047	-0.019	21.15	-4.614	4.17e-06	7.75e-06
LTR21B	ERV1	LTR	-0.048	-0.062	-0.034	14.28	-6.669	3.18e-11	1.05e-10	-0.041	-0.056	-0.027	14.38	-5.55	3.19e-08	7.85e-08
LTR22	ERVK	LTR	-0.022	-0.037	-0.008	10.29	-3.017	0.00258	0.00316	-0.021	-0.036	-0.007	15.01	-2.891	0.00388	0.00498
LTR22A	ERVK	LTR	-0.037	-0.051	-0.024	21.12	-5.406	7.06e-08	1.53e-07	-0.033	-0.046	-0.019	24.46	-4.712	2.6e-06	4.95e-06
LTR22B	ERVK	LTR	-0.024	-0.038	-0.011	26.87	-3.617	0.000304	0.00041	-0.023	-0.036	-0.009	26.26	-3.32	0.000916	0.00128
LTR22B1	ERVK	LTR	-0.026	-0.039	-0.013	25.75	-3.861	0.000116	0.000166	-0.03	-0.043	-0.016	27.08	-4.348	1.44e-05	2.5e-05
LTR22B2	ERVK	LTR	-0.03	-0.042	-0.019	55.06	-5.086	3.93e-07	7.6e-07	-0.033	-0.045	-0.021	54.79	-5.544	3.29e-08	8.08e-08
LTR22C0	ERVK	LTR	-0.018	-0.032	-0.005	27.2	-2.735	0.00629	0.00742	-0.016	-0.029	-0.002	29.12	-2.324	0.0202	0.024
LTR22C2	ERVK	LTR	-0.027	-0.041	-0.014	20.35	-3.948	8.1e-05	0.000119	-0.029	-0.043	-0.015	22.24	-4.095	4.37e-05	7.25e-05
LTR22E	ERVK	LTR	-0.036	-0.049	-0.023	26.04	-5.32	1.13e-07	2.4e-07	-0.036	-0.05	-0.023	27.85	-5.315	1.17e-07	2.69e-07
LTR23-int	ERV1	LTR	-0.025	-0.039	-0.012	25.64	-3.752	0.000179	0.000248	-0.028	-0.042	-0.015	27.73	-4.098	4.31e-05	7.17e-05
LTR23	ERV1	LTR	-0.043	-0.056	-0.029	27.48	-6.352	2.52e-10	7.33e-10	-0.043	-0.057	-0.03	29.46	-6.344	2.7e-10	8.58e-10
LTR24	ERV1	LTR	-0.052	-0.064	-0.039	31.9	-7.851	6.14e-15	3.3e-14	-0.052	-0.065	-0.039	32.23	-7.745	1.43e-14	8.59e-14
LTR24B	ERV1	LTR	-0.065	-0.078	-0.052	26.68	-9.674	9.57e-22	1.25e-20	-0.063	-0.076	-0.049	30.4	-9.244	5.29e-20	6.01e-19
LTR24C	ERV1	LTR	-0.053	-0.066	-0.04	27.51	-7.856	5.9e-15	3.23e-14	-0.051	-0.065	-0.038	29.12	-7.504	8.83e-14	4.47e-13
LTR25-int	ERV1	LTR	-0.044	-0.057	-0.031	33.23	-6.742	1.94e-11	6.6e-11	-0.042	-0.055	-0.03	37.71	-6.579	5.86e-11	2.09e-10
LTR25	ERV1	LTR	-0.036	-0.049	-0.022	27.06	-5.302	1.25e-07	2.61e-07	-0.035	-0.048	-0.022	29.35	-5.138	3.02e-07	6.54e-07
LTR26	ERV1	LTR	-0.022	-0.035	-0.008	19.06	-3.092	0.00201	0.00249	-0.014	-0.028	-0.001	25.29	-2.046	0.0409	0.0471
LTR26B	ERV1	LTR	-0.029	-0.043	-0.015	16.27	-4.071	4.82e-05	7.28e-05	-0.024	-0.037	-0.01	23.13	-3.367	0.000773	0.00109
LTR26C	ERV1	LTR	-0.027	-0.04	-0.013	21.5	-3.89	0.000103	0.000149	-0.02	-0.033	-0.006	26.7	-2.84	0.00456	0.0058
LTR26D	ERV1	LTR	-0.006	-0.02	0.009	15.32	-0.77	0.442	0.447	-0.000474	-0.014	0.014	20.27	-0.066	0.947	0.948
LTR26E	ERV1	LTR	-0.029	-0.043	-0.015	17.7	-4.064	4.98e-05	7.5e-05	-0.03	-0.044	-0.016	22.05	-4.21	2.66e-05	4.52e-05
LTR27	ERV1	LTR	-0.01	-0.024	0.003	17.96	-1.489	0.137	0.143	-0.007	-0.021	0.007	24.25	-0.971	0.332	0.342
LTR2752	ERV1	LTR	-0.005	-0.018	0.009	19.47	-0.654	0.513	0.518	-0.002	-0.016	0.012	23.45	-0.296	0.767	0.774
LTR27B	ERV1	LTR	-0.013	-0.027	0.000414	19.84	-1.902	0.0573	0.0617	-0.012	-0.026	0.002	21.61	-1.656	0.0979	0.107
LTR27C	ERV1	LTR	-0.024	-0.037	-0.01	22.79	-3.467	0.000536	0.000704	-0.02	-0.033	-0.006	27.98	-2.898	0.00379	0.00488
LTR27D	ERV1	LTR	-0.028	-0.042	-0.014	14.82	-3.841	0.000126	0.000179	-0.024	-0.038	-0.01	21.83	-3.352	0.000814	0.00114
LTR27E	ERV1	LTR	-0.011	-0.025	0.003	16.72	-1.542	0.123	0.129	-0.008	-0.022	0.006	19.33	-1.084	0.278	0.291
LTR28	ERV1	LTR	-0.028	-0.042	-0.014	15.54	-3.908	9.56e-05	0.000138	-0.025	-0.039	-0.011	23.24	-3.56	0.000379	0.000556
LTR28B	ERV1	LTR	-0.011	-0.025	0.002	24.22	-1.682	0.0926	0.0982	-0.009	-0.023	0.004	27.75	-1.351	0.177	0.189
LTR28C	ERV1	LTR	-0.025	-0.038	-0.011	20.63	-3.538	0.000411	0.000549	-0.022	-0.036	-0.009	25.77	-3.236	0.00123	0.00168
LTR29	ERV1	LTR	-0.034	-0.048	-0.02	19.66	-4.859	1.25e-06	2.28e-06	-0.031	-0.044	-0.017	25.59	-4.392	1.18e-05	2.06e-05
LTR2B	ERV1	LTR	-0.026	-0.039	-0.012	23.96	-3.762	0.000172	0.00024	-0.023	-0.037	-0.01	26	-3.38	0.000736	0.00105
LTR2C	ERV1	LTR	-0.035	-0.048	-0.021	24.08	-5.084	3.98e-07	7.68e-07	-0.037	-0.05	-0.023	26.54	-5.329	1.09e-07	2.52e-07
LTR3	ERVK	LTR	-0.055	-0.068	-0.041	23.08	-7.982	2.19e-15	1.28e-14	-0.057	-0.07	-0.043	23.71	-8.078	1.06e-15	7.24e-15
LTR30	ERV1	LTR	-0.049	-0.063	-0.035	18.17	-6.915	5.97e-12	2.17e-11	-0.038	-0.052	-0.025	25.91	-5.55	3.18e-08	7.85e-08
LTR31	ERV1	LTR	-0.009	-0.023	0.005	19.07	-1.281	0.2	0.208	-0.008	-0.022	0.006	23.23	-1.098	0.272	0.286
LTR32	ERVL	LTR	-0.018	-0.031	-0.005	26.3	-2.632	0.00853	0.00992	-0.016	-0.029	-0.003	28.53	-2.331	0.0198	0.0236
LTR33	ERVL	LTR	-0.024	-0.037	-0.01	22.19	-3.435	0.000603	0.000785	-0.021	-0.035	-0.008	26.38	-3.075	0.00213	0.00283
LTR33A_	ERVL	LTR	-0.024	-0.038	-0.011	23.17	-3.551	0.000391	0.000527	-0.024	-0.037	-0.01	26.05	-3.442	0.000588	0.000848
LTR33A	ERVL	LTR	-0.027	-0.041	-0.014	23.37	-3.974	7.26e-05	0.000107	-0.025	-0.039	-0.012	26.92	-3.671	0.000247	0.000369
LTR33B	ERVL	LTR	-0.051	-0.064	-0.037	25.28	-7.464	1.16e-13	5.38e-13	-0.049	-0.063	-0.036	28.06	-7.15	1.16e-12	5.22e-12
LTR33C	ERVL	LTR	-0.052	-0.066	-0.039	24.59	-7.693	2.07e-14	1.06e-13	-0.053	-0.066	-0.039	29.4	-7.744	1.44e-14	8.63e-14
LTR34	ERV1	LTR	-0.017	-0.031	-0.003	21.6	-2.466	0.0137	0.0156	-0.014	-0.028	-0.001	27.23	-2.056	0.0399	0.0461
LTR35	ERV1	LTR	-0.012	-0.026	0.002	16.51	-1.723	0.085	0.0906	-0.012	-0.026	0.002	20.59	-1.646	0.1	0.109
LTR35A	ERV1	LTR	-0.006	-0.02	0.007	19.3	-0.892	0.373	0.379	-0.007	-0.021	0.007	22.18	-1.021	0.308	0.32
LTR35B	ERV1	LTR	-0.032	-0.046	-0.018	16.3	-4.518	6.53e-06	1.09e-05	-0.033	-0.047	-0.019	20.23	-4.602	4.41e-06	8.14e-06
LTR36	ERV1	LTR	-0.024	-0.037	-0.01	23.91	-3.442	0.000588	0.000768	-0.018	-0.031	-0.004	29.32	-2.602	0.00934	0.0115
LTR37-int	ERV1	LTR	-0.056	-0.069	-0.043	30.51	-8.469	4.21e-17	3.19e-16	-0.052	-0.066	-0.039	33.15	-7.863	5.73e-15	3.59e-14
LTR37A	ERV1	LTR	-0.07	-0.082	-0.057	34.83	-10.762	2.02e-26	4.71e-25	-0.069	-0.082	-0.056	35.78	-10.512	2.84e-25	6.4e-24
LTR37B	ERV1	LTR	-0.063	-0.075	-0.05	33.01	-9.584	2.21e-21	2.62e-20	-0.061	-0.074	-0.048	34.29	-9.14	1.34e-19	1.48e-18
LTR38-int	ERV1	LTR	-0.054	-0.068	-0.04	18.32	-7.638	3.15e-14	1.57e-13	-0.056	-0.07	-0.042	19.85	-7.771	1.17e-14	7.13e-14
LTR38	ERV1	LTR	-0.027	-0.041	-0.013	14.49	-3.758	0.000175	0.000243	-0.025	-0.039	-0.011	21.05	-3.503	0.000469	0.000679
LTR38A1	ERV1	LTR	-0.047	-0.061	-0.033	20.67	-6.763	1.69e-11	5.82e-11	-0.046	-0.06	-0.033	24.17	-6.624	4.35e-11	1.59e-10
LTR38B	ERV1	LTR	-0.029	-0.043	-0.015	16.64	-4.106	4.15e-05	6.34e-05	-0.025	-0.039	-0.011	23.86	-3.544	0.000403	0.000588
LTR38C	ERV1	LTR	-0.02	-0.034	-0.006	11.28	-2.746	0.00608	0.00719	-0.017	-0.032	-0.003	18.37	-2.414	0.0159	0.0191
LTR39-int	ERV1	LTR	-0.045	-0.058	-0.032	23.56	-6.564	6.37e-11	2.04e-10	-0.044	-0.058	-0.031	25.58	-6.412	1.75e-10	5.74e-10
LTR39	ERV1	LTR	-0.066	-0.079	-0.053	28.77	-9.914	9.74e-23	1.46e-21	-0.056	-0.069	-0.043	33.54	-8.423	6.4e-17	5.14e-16
LTR3A	ERVK	LTR	-0.027	-0.04	-0.014	24.99	-3.965	7.56e-05	0.000111	-0.026	-0.039	-0.012	26.24	-3.737	0.000191	0.000289
LTR3B_	ERVK	LTR	-0.04	-0.054	-0.027	21.89	-5.825	6.48e-09	1.58e-08	-0.037	-0.051	-0.023	24.83	-5.319	1.15e-07	2.65e-07
LTR3B	ERVK	LTR	-0.042	-0.055	-0.028	18.9	-5.945	3.16e-09	8.19e-09	-0.042	-0.056	-0.028	19.15	-5.813	7e-09	1.87e-08
LTR4	ERV1	LTR	-0.056	-0.068	-0.043	38.02	-8.758	3.66e-18	3.2e-17	-0.048	-0.061	-0.036	38.83	-7.52	7.82e-14	4.01e-13
LTR40a	ERVL	LTR	-0.049	-0.062	-0.036	29.15	-7.428	1.52e-13	6.77e-13	-0.049	-0.062	-0.036	30.99	-7.304	3.84e-13	1.81e-12
LTR40A1	ERVL	LTR	-0.048	-0.061	-0.034	26.56	-7.069	2.03e-12	7.88e-12	-0.046	-0.059	-0.032	29.5	-6.714	2.38e-11	8.82e-11
LTR40b	ERVL	LTR	-0.053	-0.066	-0.04	32.6	-8.128	6.86e-16	4.4e-15	-0.054	-0.068	-0.041	31.86	-8.14	6.4e-16	4.51e-15
LTR40c	ERVL	LTR	-0.041	-0.054	-0.028	30.5	-6.167	8.14e-10	2.24e-09	-0.041	-0.054	-0.027	28.05	-5.944	3.21e-09	8.92e-09
LTR41	ERVL	LTR	-0.028	-0.042	-0.015	26.65	-4.209	2.65e-05	4.15e-05	-0.027	-0.041	-0.014	27.95	-3.965	7.55e-05	0.000121
LTR41B	ERVL	LTR	-0.02	-0.033	-0.006	21.4	-2.874	0.00409	0.00488	-0.019	-0.033	-0.006	23.63	-2.749	0.00603	0.00759
LTR41C	ERVL	LTR	-0.025	-0.038	-0.012	24.98	-3.692	0.000227	0.000312	-0.027	-0.041	-0.014	27.29	-3.935	8.56e-05	0.000136
LTR42	ERVL	LTR	-0.048	-0.061	-0.035	32.11	-7.365	2.42e-13	1.06e-12	-0.047	-0.061	-0.034	29.1	-6.965	4.26e-12	1.76e-11
LTR43-int	ERV1	LTR	-0.049	-0.062	-0.035	20.54	-6.986	3.64e-12	1.38e-11	-0.035	-0.049	-0.022	26.74	-5.124	3.24e-07	6.97e-07
LTR43	ERV1	LTR	-0.068	-0.081	-0.054	23.64	-9.911	1e-22	1.48e-21	-0.06	-0.074	-0.047	28.38	-8.864	1.52e-18	1.46e-17
LTR43B	ERV1	LTR	-0.027	-0.041	-0.013	15.22	-3.798	0.00015	0.000211	-0.025	-0.039	-0.011	21.18	-3.52	0.00044	0.00064
LTR44	ERV1	LTR	-0.064	-0.077	-0.051	28.47	-9.588	2.14e-21	2.58e-20	-0.057	-0.07	-0.044	31.66	-8.504	3.25e-17	2.69e-16
LTR45	ERV1	LTR	-0.024	-0.038	-0.011	18.77	-3.469	0.000532	0.000701	-0.024	-0.037	-0.01	22.15	-3.327	0.000891	0.00125
LTR45B	ERV1	LTR	-0.011	-0.025	0.002	20.36	-1.648	0.0995	0.105	-0.012	-0.026	0.002	23.58	-1.675	0.0941	0.104
LTR45C	ERV1	LTR	-0.028	-0.041	-0.015	30.09	-4.162	3.26e-05	5.04e-05	-0.022	-0.035	-0.009	31.61	-3.268	0.0011	0.00151
LTR46-int	ERV1	LTR	0.006	-0.008	0.021	10.23	0.87	0.384	0.391	0.012	-0.002	0.026	16.85	1.634	0.102	0.112
LTR46	ERV1	LTR	-0.02	-0.034	-0.006	18.26	-2.842	0.00452	0.00538	-0.017	-0.03	-0.003	25.25	-2.43	0.0152	0.0183
LTR47A	ERVL	LTR	-0.023	-0.037	-0.01	25.05	-3.446	0.000578	0.000758	-0.022	-0.035	-0.008	27.8	-3.189	0.00145	0.00196
LTR47A2	ERVL	LTR	-0.032	-0.045	-0.018	23.3	-4.658	3.36e-06	5.93e-06	-0.034	-0.047	-0.02	24.74	-4.837	1.4e-06	2.74e-06
LTR47B	ERVL	LTR	-0.002	-0.015	0.012	18.46	-0.224	0.823	0.825	-0.009	-0.023	0.005	18.28	-1.242	0.214	0.228
LTR47B2	ERVL	LTR	-0.024	-0.038	-0.011	19.83	-3.499	0.000476	0.00063	-0.024	-0.038	-0.01	23.34	-3.403	0.000677	0.000966
LTR47B3	ERVL	LTR	-0.022	-0.036	-0.009	19.64	-3.186	0.00146	0.00184	-0.02	-0.033	-0.006	22.93	-2.779	0.00549	0.00694
LTR47B4	ERVL	LTR	-0.016	-0.03	-0.001	14.52	-2.157	0.0311	0.0344	-0.014	-0.029	3.33e-09	17.67	-1.961	0.05	0.0569
LTR48	ERV1	LTR	-0.038	-0.051	-0.025	26.36	-5.618	2.15e-08	4.94e-08	-0.035	-0.049	-0.022	31.06	-5.268	1.51e-07	3.43e-07
LTR48B	ERV1	LTR	-0.036	-0.049	-0.023	25.06	-5.314	1.17e-07	2.47e-07	-0.033	-0.046	-0.02	29.89	-4.865	1.22e-06	2.4e-06
LTR49-int	ERV1	LTR	-0.048	-0.061	-0.034	23.28	-6.984	3.68e-12	1.39e-11	-0.046	-0.06	-0.033	29.64	-6.832	1.07e-11	4.08e-11
LTR49	ERV1	LTR	-0.034	-0.047	-0.02	22.99	-4.954	7.79e-07	1.45e-06	-0.032	-0.045	-0.018	28.61	-4.663	3.29e-06	6.22e-06
LTR5_Hs	ERVK	LTR	-0.027	-0.04	-0.014	28.99	-4.097	4.33e-05	6.55e-05	-0.023	-0.036	-0.01	30.52	-3.39	0.00071	0.00101
LTR5	ERVK	LTR	-0.006	-0.02	0.008	14.43	-0.843	0.399	0.405	-0.009	-0.023	0.006	13.33	-1.14	0.254	0.268
LTR50	ERVL	LTR	-0.035	-0.049	-0.022	23.81	-5.185	2.34e-07	4.65e-07	-0.036	-0.049	-0.022	26.68	-5.148	2.86e-07	6.23e-07
LTR51	ERV1	LTR	-0.022	-0.036	-0.009	20.61	-3.202	0.00138	0.00174	-0.015	-0.028	-0.001	26.89	-2.158	0.0311	0.0363
LTR52-int	ERVL	LTR	-0.015	-0.029	-0.001	16.06	-2.137	0.0327	0.036	-0.014	-0.028	-0.000199	21.47	-1.989	0.0468	0.0537
LTR52	ERVL	LTR	-0.03	-0.044	-0.016	19.18	-4.284	1.9e-05	3.05e-05	-0.023	-0.037	-0.01	25.81	-3.362	0.000787	0.00111
LTR53-int	ERVL	LTR	-0.041	-0.055	-0.027	19.76	-5.869	4.98e-09	1.25e-08	-0.041	-0.054	-0.027	24.84	-5.844	5.83e-09	1.57e-08
LTR53	ERVL	LTR	-0.021	-0.035	-0.008	22.32	-3.118	0.00184	0.00228	-0.019	-0.033	-0.005	24.71	-2.688	0.00723	0.00906
LTR53B	ERVL	LTR	-0.012	-0.026	0.002	18.38	-1.725	0.0847	0.0904	-0.008	-0.021	0.006	23.57	-1.073	0.283	0.296
LTR54	ERV1	LTR	-0.049	-0.062	-0.036	31.45	-7.436	1.43e-13	6.46e-13	-0.048	-0.061	-0.034	32.78	-7.12	1.44e-12	6.42e-12
LTR54B	ERV1	LTR	-0.043	-0.056	-0.03	29.6	-6.474	1.15e-10	3.58e-10	-0.04	-0.054	-0.027	31.55	-6.01	2.16e-09	6.17e-09
LTR55	ERVL	LTR	-0.021	-0.035	-0.008	18.86	-3.044	0.00236	0.00291	-0.019	-0.032	-0.005	24.44	-2.66	0.00787	0.00986
LTR56	ERV1	LTR	-0.039	-0.052	-0.026	26.79	-5.756	9.67e-09	2.31e-08	-0.036	-0.049	-0.022	30.1	-5.258	1.59e-07	3.6e-07
LTR57-int	ERVL	LTR	-0.067	-0.08	-0.054	23.34	-9.777	3.6e-22	4.77e-21	-0.067	-0.081	-0.054	28.61	-9.82	2.54e-22	3.95e-21
LTR57	ERVL	LTR	-0.046	-0.059	-0.033	34.84	-7.098	1.66e-12	6.5e-12	-0.047	-0.06	-0.034	31.85	-7.051	2.35e-12	1e-11
LTR58	ERV1	LTR	-0.04	-0.054	-0.026	15.11	-5.586	2.58e-08	5.9e-08	-0.039	-0.053	-0.024	15.65	-5.228	1.87e-07	4.18e-07
LTR59	ERV1	LTR	-0.028	-0.041	-0.014	17.92	-3.919	9.14e-05	0.000133	-0.029	-0.043	-0.015	22.03	-4.133	3.71e-05	6.2e-05
LTR5A	ERVK	LTR	-0.027	-0.04	-0.014	27.72	-4.062	5.02e-05	7.53e-05	-0.028	-0.042	-0.015	29.84	-4.179	3.04e-05	5.14e-05
LTR5B	ERVK	LTR	-0.025	-0.038	-0.011	25.91	-3.629	0.00029	0.000394	-0.022	-0.036	-0.009	26.9	-3.236	0.00123	0.00168
LTR60	ERV1	LTR	-0.016	-0.03	-0.003	24.28	-2.385	0.0172	0.0194	-0.019	-0.032	-0.005	21.25	-2.628	0.00864	0.0107
LTR60B	ERV1	LTR	-0.032	-0.046	-0.018	16.27	-4.548	5.69e-06	9.7e-06	-0.031	-0.045	-0.017	22.84	-4.436	9.59e-06	1.71e-05
LTR61	ERV1	LTR	-0.045	-0.058	-0.031	22.61	-6.487	1.06e-10	3.33e-10	-0.044	-0.057	-0.03	24.19	-6.226	5.69e-10	1.75e-09
LTR62	ERVL	LTR	-0.02	-0.034	-0.006	20.11	-2.866	0.0042	0.00501	-0.016	-0.03	-0.002	24.35	-2.282	0.0226	0.0267
LTR64	ERV1	LTR	-0.035	-0.048	-0.021	22.93	-5.057	4.58e-07	8.7e-07	-0.035	-0.049	-0.021	26.62	-5.075	4.19e-07	8.86e-07
LTR65	ERV1	LTR	-0.053	-0.066	-0.04	27.51	-7.915	3.74e-15	2.11e-14	-0.052	-0.065	-0.039	28.95	-7.647	3.01e-14	1.67e-13
LTR66	ERVL	LTR	-0.027	-0.04	-0.013	22.19	-3.876	0.000109	0.000157	-0.027	-0.041	-0.014	24.98	-3.943	8.27e-05	0.000132
LTR67B	ERVL	LTR	-0.037	-0.05	-0.024	27.74	-5.516	3.85e-08	8.64e-08	-0.036	-0.049	-0.022	28.2	-5.247	1.69e-07	3.8e-07
LTR68	ERV1	LTR	-0.059	-0.072	-0.046	29.83	-8.862	1.49e-18	1.38e-17	-0.06	-0.073	-0.047	31.84	-9.006	4.41e-19	4.49e-18
LTR69	ERVL	LTR	-0.037	-0.05	-0.023	21.1	-5.291	1.33e-07	2.77e-07	-0.037	-0.051	-0.023	24.19	-5.289	1.35e-07	3.09e-07
LTR6A	ERV1	LTR	-0.102	-0.115	-0.089	28.8	-15.34	9.04e-51	1.44e-48	-0.113	-0.125	-0.1	38.09	-17.324	2.89e-63	7.66e-61
LTR6B	ERV1	LTR	-0.007	-0.02	0.006	26.92	-1.062	0.288	0.295	-0.005	-0.019	0.008	30.58	-0.777	0.437	0.449
LTR7	ERV1	LTR	-0.01	-0.024	0.004	18.85	-1.403	0.161	0.168	-0.002	-0.016	0.011	27.52	-0.299	0.765	0.773
LTR70	ERV1	LTR	-0.037	-0.05	-0.024	35.09	-5.688	1.44e-08	3.38e-08	-0.039	-0.052	-0.026	34.05	-5.953	3.05e-09	8.53e-09
LTR71A	ERV1	LTR	-0.033	-0.046	-0.019	22.76	-4.783	1.83e-06	3.27e-06	-0.028	-0.041	-0.014	26.74	-4.04	5.52e-05	8.98e-05
LTR71B	ERV1	LTR	-0.008	-0.022	0.006	18.98	-1.157	0.247	0.254	-0.007	-0.021	0.007	23.32	-1.015	0.31	0.322
LTR72	ERV1	LTR	-0.029	-0.042	-0.015	21.96	-4.157	3.34e-05	5.12e-05	-0.026	-0.04	-0.013	23.73	-3.748	0.000183	0.000278
LTR72B	ERV1	LTR	-0.035	-0.049	-0.021	17.99	-4.924	9.03e-07	1.67e-06	-0.038	-0.052	-0.024	20.95	-5.361	9.13e-08	2.14e-07
LTR73	ERV1	LTR	-0.028	-0.042	-0.014	18.78	-3.956	7.84e-05	0.000115	-0.03	-0.044	-0.016	24.13	-4.291	1.85e-05	3.2e-05
LTR75_1	ERV1	LTR	-0.041	-0.055	-0.028	22.35	-5.968	2.75e-09	7.23e-09	-0.036	-0.049	-0.022	23.45	-5.089	3.9e-07	8.26e-07
LTR75	ERVL	LTR	-0.029	-0.043	-0.016	27.13	-4.383	1.22e-05	1.99e-05	-0.03	-0.044	-0.017	26.11	-4.408	1.09e-05	1.93e-05
LTR75B	ERVL	LTR	-0.042	-0.056	-0.029	21.05	-6.124	1.06e-09	2.91e-09	-0.043	-0.057	-0.03	23.13	-6.182	7.49e-10	2.25e-09
LTR76	ERV1	LTR	-0.023	-0.036	-0.01	27.64	-3.388	0.000716	0.000926	-0.02	-0.033	-0.006	28.84	-2.91	0.00365	0.0047
LTR77	ERV1	LTR	-0.037	-0.051	-0.023	14.98	-5.207	2.08e-07	4.21e-07	-0.038	-0.052	-0.024	19.29	-5.279	1.42e-07	3.25e-07
LTR78	ERV1	LTR	-0.038	-0.051	-0.025	26.69	-5.629	2.02e-08	4.65e-08	-0.038	-0.051	-0.024	30.31	-5.552	3.16e-08	7.81e-08
LTR78B	ERV1	LTR	-0.035	-0.049	-0.022	26.19	-5.24	1.75e-07	3.57e-07	-0.033	-0.047	-0.02	29.18	-4.904	1e-06	2.02e-06
LTR79	ERVL	LTR	-0.04	-0.053	-0.027	27.75	-5.962	2.86e-09	7.5e-09	-0.041	-0.054	-0.027	27.86	-5.913	3.86e-09	1.06e-08
LTR7B	ERV1	LTR	-0.012	-0.026	0.002	19.26	-1.714	0.0866	0.0921	-0.007	-0.021	0.007	24.35	-0.982	0.326	0.338
LTR7C	ERV1	LTR	-0.01	-0.024	0.004	21.58	-1.444	0.149	0.155	-0.005	-0.019	0.008	27.51	-0.768	0.443	0.454
LTR7Y	ERV1	LTR	-0.000149	-0.014	0.014	16.89	-0.021	0.983	0.983	0.01	-0.004	0.024	23.67	1.43	0.153	0.164
LTR8	ERV1	LTR	-0.031	-0.044	-0.018	24.32	-4.533	6.1e-06	1.03e-05	-0.027	-0.041	-0.014	29.86	-4.047	5.36e-05	8.76e-05
LTR80A	ERVL	LTR	-0.046	-0.059	-0.032	24.41	-6.73	2.1e-11	7.12e-11	-0.047	-0.061	-0.034	27.41	-6.86	8.83e-12	3.41e-11
LTR80B	ERVL	LTR	-0.062	-0.076	-0.049	28.36	-9.344	2.02e-20	2.2e-19	-0.062	-0.075	-0.049	32.65	-9.284	3.68e-20	4.23e-19
LTR81	Gypsy	LTR	-0.04	-0.054	-0.026	21.64	-5.78	8.44e-09	2.03e-08	-0.043	-0.056	-0.029	23.84	-6.104	1.21e-09	3.55e-09
LTR81A	Gypsy	LTR	-0.043	-0.057	-0.03	24.63	-6.352	2.52e-10	7.33e-10	-0.045	-0.058	-0.031	27.92	-6.542	7.49e-11	2.61e-10
LTR81AB	Gypsy	LTR	-0.045	-0.059	-0.031	19.29	-6.422	1.61e-10	4.88e-10	-0.049	-0.063	-0.035	22.93	-6.925	5.66e-12	2.27e-11
LTR81B	Gypsy	LTR	-0.046	-0.059	-0.032	26.34	-6.778	1.52e-11	5.29e-11	-0.048	-0.061	-0.035	29.41	-7.089	1.79e-12	7.82e-12
LTR81C	Gypsy	LTR	-0.04	-0.053	-0.027	28.48	-6.046	1.71e-09	4.58e-09	-0.039	-0.053	-0.026	31.14	-5.86	5.3e-09	1.44e-08
LTR82A	ERVL	LTR	-0.065	-0.077	-0.052	31.97	-9.829	2.2e-22	3.06e-21	-0.063	-0.076	-0.05	32.8	-9.4	1.28e-20	1.62e-19
LTR82B	ERVL	LTR	-0.036	-0.049	-0.022	26.31	-5.277	1.43e-07	2.96e-07	-0.032	-0.046	-0.019	29.2	-4.739	2.28e-06	4.38e-06
LTR83	ERVL	LTR	-0.051	-0.064	-0.038	28.34	-7.623	3.53e-14	1.76e-13	-0.051	-0.064	-0.038	30.15	-7.532	7.14e-14	3.69e-13
LTR84a	ERVL	LTR	-0.052	-0.065	-0.039	30.1	-7.847	6.33e-15	3.38e-14	-0.054	-0.067	-0.041	29.67	-7.981	2.27e-15	1.51e-14
LTR84b	ERVL	LTR	-0.038	-0.051	-0.025	29.36	-5.772	8.83e-09	2.11e-08	-0.037	-0.051	-0.024	28.84	-5.455	5.41e-08	1.3e-07
LTR85a	Gypsy	LTR	-0.041	-0.054	-0.027	23.73	-5.924	3.59e-09	9.19e-09	-0.039	-0.052	-0.025	28.8	-5.667	1.64e-08	4.16e-08
LTR85b	Gypsy	LTR	-0.035	-0.049	-0.021	22.26	-5.08	4.07e-07	7.83e-07	-0.035	-0.048	-0.021	26.99	-5.027	5.38e-07	1.12e-06
LTR85c	Gypsy	LTR	-0.039	-0.053	-0.026	22.8	-5.693	1.4e-08	3.29e-08	-0.035	-0.049	-0.022	27.26	-5.109	3.5e-07	7.5e-07
LTR86A1	ERVL	LTR	-0.056	-0.068	-0.043	37.88	-8.725	4.84e-18	4.14e-17	-0.06	-0.073	-0.047	34.73	-9.065	2.61e-19	2.77e-18
LTR86A2	ERVL	LTR	-0.04	-0.053	-0.027	29.68	-6.07	1.48e-09	3.99e-09	-0.042	-0.055	-0.028	28.2	-6.123	1.08e-09	3.16e-09
LTR86B1	ERVL	LTR	-0.041	-0.055	-0.028	28.24	-6.206	6.36e-10	1.77e-09	-0.045	-0.058	-0.032	28.55	-6.598	5.18e-11	1.86e-10
LTR86B2	ERVL	LTR	-0.048	-0.061	-0.035	31.72	-7.34	2.9e-13	1.26e-12	-0.051	-0.064	-0.038	30.55	-7.601	4.27e-14	2.34e-13
LTR86C	ERVL	LTR	-0.046	-0.06	-0.033	24.38	-6.819	1.15e-11	4.05e-11	-0.048	-0.061	-0.034	26.93	-6.96	4.44e-12	1.82e-11
LTR87	ERVL	LTR	-0.042	-0.055	-0.029	34.56	-6.464	1.23e-10	3.82e-10	-0.044	-0.057	-0.031	30.52	-6.528	8.19e-11	2.84e-10
LTR88a	Gypsy	LTR	-0.043	-0.057	-0.03	23.25	-6.286	3.84e-10	1.09e-09	-0.041	-0.054	-0.027	26.22	-5.903	4.11e-09	1.13e-08
LTR88b	Gypsy	LTR	-0.038	-0.051	-0.025	25.98	-5.644	1.85e-08	4.29e-08	-0.04	-0.053	-0.026	28.29	-5.801	7.51e-09	1.99e-08
LTR88c	Gypsy	LTR	-0.052	-0.065	-0.038	24.84	-7.616	3.72e-14	1.83e-13	-0.05	-0.063	-0.036	27.19	-7.252	5.6e-13	2.59e-12
LTR89	ERVL	LTR	-0.052	-0.065	-0.038	28.55	-7.714	1.76e-14	9.09e-14	-0.05	-0.064	-0.037	29.64	-7.379	2.22e-13	1.08e-12
LTR8A	ERV1	LTR	-0.02	-0.034	-0.007	21.39	-2.928	0.00344	0.00417	-0.015	-0.029	-0.002	26.85	-2.202	0.0278	0.0327
LTR8B	ERV1	LTR	-0.021	-0.034	-0.007	22.24	-3.01	0.00264	0.00323	-0.017	-0.031	-0.004	27.87	-2.51	0.0122	0.0148
LTR9	ERV1	LTR	-0.028	-0.041	-0.014	22.15	-4.056	5.14e-05	7.7e-05	-0.021	-0.035	-0.008	28.43	-3.141	0.00171	0.0023
LTR90A	LTR	LTR	-0.098	-0.11	-0.086	44.19	-15.706	5.07e-53	1.01e-50	-0.101	-0.114	-0.088	39.17	-15.578	4.46e-52	8.87e-50
LTR90B	LTR	LTR	-0.068	-0.081	-0.056	41.62	-10.861	7.2e-27	1.81e-25	-0.072	-0.085	-0.059	37.35	-11.058	1e-27	3.33e-26
LTR91	ERVL	LTR	-0.05	-0.063	-0.036	24.44	-7.282	4.41e-13	1.86e-12	-0.05	-0.064	-0.036	25.93	-7.226	6.78e-13	3.11e-12
LTR9A1	ERV1	LTR	-0.031	-0.045	-0.018	22.4	-4.544	5.78e-06	9.85e-06	-0.027	-0.04	-0.014	27.79	-3.94	8.39e-05	0.000134
LTR9B	ERV1	LTR	-0.023	-0.036	-0.009	22.84	-3.277	0.00106	0.00136	-0.021	-0.035	-0.007	26.5	-3.045	0.00236	0.00312
LTR9C	ERV1	LTR	-0.015	-0.029	-0.001	17.57	-2.077	0.0379	0.0413	-0.009	-0.023	0.004	22.85	-1.329	0.184	0.197
LTR9D	ERV1	LTR	-0.025	-0.038	-0.012	25.87	-3.653	0.000264	0.000362	-0.02	-0.033	-0.007	30.86	-2.958	0.00313	0.00409
Mam_R4	Dong-R4	LINE	-0.076	-0.088	-0.064	45.49	-12.253	1.54e-33	8.18e-32	-0.081	-0.094	-0.068	39.69	-12.573	4.2e-35	3.34e-33
MamGyp-int	Gypsy	LTR	-0.069	-0.082	-0.056	29.89	-10.434	5.77e-25	1.15e-23	-0.064	-0.077	-0.051	33.36	-9.584	2.33e-21	3.25e-20
MamGypLTR1a	Gypsy	LTR	-0.045	-0.059	-0.032	24.16	-6.615	4.57e-11	1.49e-10	-0.044	-0.058	-0.031	28.15	-6.446	1.39e-10	4.6e-10
MamGypLTR1b	Gypsy	LTR	-0.022	-0.036	-0.009	26.31	-3.332	0.000875	0.00112	-0.017	-0.031	-0.004	28.78	-2.498	0.0126	0.0153
MamGypLTR1c	Gypsy	LTR	-0.036	-0.049	-0.023	27.31	-5.372	8.53e-08	1.83e-07	-0.034	-0.048	-0.021	29.69	-5.06	4.52e-07	9.48e-07
MamGypLTR1d	Gypsy	LTR	-0.042	-0.055	-0.028	22.49	-6.06	1.58e-09	4.23e-09	-0.04	-0.053	-0.026	26.78	-5.769	9.06e-09	2.38e-08
MamGypLTR2b	Gypsy	LTR	-0.045	-0.058	-0.031	26.04	-6.608	4.78e-11	1.56e-10	-0.043	-0.057	-0.03	27.49	-6.279	4.06e-10	1.27e-09
MamGypLTR2c	Gypsy	LTR	-0.034	-0.047	-0.021	26.74	-5.069	4.29e-07	8.2e-07	-0.031	-0.044	-0.017	30.03	-4.537	6.01e-06	1.1e-05
MamGypLTR3	Gypsy	LTR	-0.045	-0.058	-0.032	29.33	-6.713	2.36e-11	7.93e-11	-0.044	-0.057	-0.031	30.31	-6.564	6.47e-11	2.27e-10
MamGypLTR3a	Gypsy	LTR	-0.046	-0.059	-0.033	27.25	-6.806	1.26e-11	4.38e-11	-0.047	-0.061	-0.034	29.57	-6.971	4.11e-12	1.7e-11
MamGypsy2-I	Gypsy	LTR	-0.052	-0.065	-0.039	27.61	-7.763	1.21e-14	6.33e-14	-0.052	-0.065	-0.038	30.6	-7.633	3.36e-14	1.86e-13
MamGypsy2-LTR	Gypsy	LTR	-0.055	-0.069	-0.042	27.86	-8.28	2e-16	1.37e-15	-0.056	-0.07	-0.043	28.55	-8.205	3.82e-16	2.79e-15
MamRep1527	LTR	LTR	-0.049	-0.062	-0.036	25.59	-7.211	7.37e-13	3.04e-12	-0.048	-0.062	-0.035	28.44	-7.087	1.81e-12	7.84e-12
MamRTE1	RTE-BovB	LINE	-0.067	-0.08	-0.054	36.35	-10.4	8.1e-25	1.53e-23	-0.071	-0.084	-0.057	31.71	-10.485	3.74e-25	8.03e-24
MamSINE1	tRNA-RTE	SINE	-0.065	-0.078	-0.052	34.7	-10.009	3.85e-23	6.01e-22	-0.068	-0.081	-0.054	30.05	-9.937	8.32e-23	1.41e-21
MER101-int	ERV1	LTR	-0.064	-0.077	-0.051	29.66	-9.577	2.36e-21	2.75e-20	-0.067	-0.08	-0.054	32.17	-10.04	3.05e-23	5.64e-22
MER101	ERV1	LTR	-0.042	-0.055	-0.029	30.21	-6.407	1.77e-10	5.34e-10	-0.044	-0.057	-0.03	31.68	-6.511	9.18e-11	3.13e-10
MER101B	ERV1	LTR	-0.035	-0.049	-0.021	18.02	-4.949	7.97e-07	1.48e-06	-0.032	-0.046	-0.018	24.25	-4.614	4.16e-06	7.75e-06
MER110-int	ERV1	LTR	-0.074	-0.087	-0.061	29.47	-11.16	3.07e-28	9.38e-27	-0.08	-0.093	-0.067	32.99	-12.009	2.93e-32	1.46e-30
MER110	ERV1	LTR	-0.064	-0.077	-0.05	22.7	-9.274	3.83e-20	4.06e-19	-0.064	-0.077	-0.051	28.14	-9.347	2.09e-20	2.59e-19
MER110A	ERV1	LTR	-0.043	-0.057	-0.03	23.74	-6.329	2.93e-10	8.44e-10	-0.042	-0.055	-0.028	28.68	-6.143	9.52e-10	2.8e-09
MER11A	ERVK	LTR	-0.024	-0.037	-0.01	26.37	-3.489	0.000494	0.000652	-0.019	-0.032	-0.006	31.11	-2.834	0.00464	0.00589
MER11B	ERVK	LTR	0.012	-0.003	0.026	8.61	1.578	0.115	0.12	0.018	0.003	0.034	7.08	2.276	0.023	0.0271
MER11C	ERVK	LTR	-0.021	-0.034	-0.008	29.08	-3.185	0.00146	0.00184	-0.016	-0.029	-0.003	32.5	-2.36	0.0184	0.022
MER11D	ERVK	LTR	-0.027	-0.04	-0.014	22.44	-3.915	9.28e-05	0.000134	-0.023	-0.037	-0.01	26.58	-3.403	0.000679	0.000967
MER21-int	ERVL	LTR	-0.025	-0.038	-0.012	26.76	-3.747	0.000183	0.000253	-0.02	-0.034	-0.007	30.27	-3.028	0.00249	0.00329
MER21A	ERVL	LTR	-0.023	-0.036	-0.01	31.56	-3.547	0.000397	0.000534	-0.02	-0.033	-0.007	29.59	-2.976	0.00295	0.00386
MER21B	ERVL	LTR	-0.02	-0.033	-0.006	28.39	-2.925	0.00347	0.0042	-0.017	-0.031	-0.004	28.75	-2.535	0.0113	0.0138
MER21C	ERVL	LTR	-0.018	-0.031	-0.005	27.77	-2.684	0.00732	0.00858	-0.014	-0.028	-0.001	28.72	-2.106	0.0353	0.041
MER31-int	ERV1	LTR	-0.044	-0.058	-0.031	25.55	-6.541	7.43e-11	2.36e-10	-0.044	-0.057	-0.03	29.97	-6.461	1.27e-10	4.23e-10
MER31A	ERV1	LTR	-0.025	-0.039	-0.012	21.2	-3.639	0.000279	0.000381	-0.022	-0.035	-0.008	25.96	-3.13	0.00177	0.00237
MER31B	ERV1	LTR	-0.031	-0.044	-0.018	24.65	-4.54	5.91e-06	9.98e-06	-0.029	-0.042	-0.016	29.69	-4.288	1.87e-05	3.22e-05
MER34-int	ERV1	LTR	-0.034	-0.047	-0.02	22.04	-4.86	1.25e-06	2.27e-06	-0.029	-0.043	-0.016	26.71	-4.242	2.3e-05	3.96e-05
MER34	ERV1	LTR	-0.047	-0.06	-0.033	25.34	-6.884	7.38e-12	2.65e-11	-0.044	-0.058	-0.031	27.68	-6.451	1.35e-10	4.48e-10
MER34A	ERV1	LTR	-0.04	-0.053	-0.026	24.17	-5.815	6.86e-09	1.67e-08	-0.038	-0.051	-0.024	27.24	-5.439	5.93e-08	1.41e-07
MER34A1	ERV1	LTR	-0.031	-0.044	-0.018	25.61	-4.543	5.82e-06	9.89e-06	-0.028	-0.042	-0.015	29.09	-4.166	3.21e-05	5.41e-05
MER34B-int	ERV1	LTR	-0.129	-0.14	-0.118	65.36	-22.567	1.5e-102	1.2e-99	-0.126	-0.138	-0.115	57.27	-21.41	8.14e-93	6.47e-90
MER34B	ERV1	LTR	-0.044	-0.057	-0.03	26.09	-6.457	1.29e-10	3.98e-10	-0.041	-0.054	-0.028	28.82	-5.987	2.47e-09	7.04e-09
MER34C_	ERV1	LTR	-0.036	-0.05	-0.023	23.82	-5.292	1.32e-07	2.75e-07	-0.034	-0.048	-0.021	28.81	-5.019	5.6e-07	1.16e-06
MER34C	ERV1	LTR	-0.034	-0.048	-0.021	25.6	-5.06	4.52e-07	8.59e-07	-0.034	-0.048	-0.021	27.18	-4.957	7.7e-07	1.58e-06
MER34C2	ERV1	LTR	-0.025	-0.038	-0.011	22.84	-3.619	0.000301	0.000408	-0.022	-0.036	-0.009	26.78	-3.257	0.00114	0.00157
MER34D	ERV1	LTR	-0.026	-0.039	-0.013	25.72	-3.857	0.000118	0.000168	-0.025	-0.038	-0.012	28.98	-3.652	0.000266	0.000397
MER39	ERV1	LTR	-0.047	-0.06	-0.034	26.19	-6.932	5.28e-12	1.94e-11	-0.043	-0.056	-0.03	30.36	-6.33	2.95e-10	9.3e-10
MER39B	ERV1	LTR	-0.029	-0.042	-0.015	22.23	-4.187	2.93e-05	4.54e-05	-0.023	-0.037	-0.01	30.06	-3.457	0.000556	0.000804
MER4-int	ERV1	LTR	-0.057	-0.07	-0.043	25.94	-8.358	1.06e-16	7.61e-16	-0.053	-0.066	-0.04	32.49	-7.909	4e-15	2.52e-14
MER41-int	ERV1	LTR	-0.037	-0.05	-0.024	26.86	-5.496	4.29e-08	9.57e-08	-0.035	-0.049	-0.022	31.83	-5.277	1.44e-07	3.28e-07
MER41A	ERV1	LTR	-0.031	-0.045	-0.018	26.18	-4.65	3.5e-06	6.14e-06	-0.028	-0.042	-0.015	29.09	-4.169	3.17e-05	5.35e-05
MER41B	ERV1	LTR	-0.037	-0.05	-0.024	26.27	-5.436	5.99e-08	1.32e-07	-0.032	-0.046	-0.019	29.34	-4.763	2.03e-06	3.93e-06
MER41C	ERV1	LTR	-0.025	-0.038	-0.012	23.5	-3.643	0.000275	0.000376	-0.021	-0.035	-0.008	26.76	-3.059	0.00225	0.00299
MER41D	ERV1	LTR	-0.049	-0.062	-0.036	24.25	-7.178	9.33e-13	3.71e-12	-0.053	-0.066	-0.039	27.82	-7.659	2.75e-14	1.55e-13
MER41E	ERV1	LTR	-0.03	-0.044	-0.017	23.04	-4.436	9.58e-06	1.58e-05	-0.026	-0.04	-0.013	26.03	-3.81	0.000143	0.000221
MER41G	ERV1	LTR	-0.012	-0.026	0.003	9.84	-1.608	0.108	0.114	-0.005	-0.02	0.009	16.52	-0.722	0.471	0.482
MER48	ERV1	LTR	-0.038	-0.051	-0.025	23.33	-5.546	3.23e-08	7.34e-08	-0.035	-0.049	-0.021	22.93	-4.933	8.67e-07	1.77e-06
MER49	ERV1	LTR	-0.029	-0.043	-0.016	20.59	-4.2	2.76e-05	4.29e-05	-0.026	-0.04	-0.012	25.48	-3.713	0.000209	0.000316
MER4A	ERV1	LTR	-0.024	-0.038	-0.011	21.91	-3.509	0.000459	0.00061	-0.022	-0.035	-0.008	27.31	-3.129	0.00178	0.00238
MER4A1_	ERV1	LTR	-0.032	-0.046	-0.019	22.08	-4.704	2.69e-06	4.78e-06	-0.029	-0.042	-0.015	27.13	-4.142	3.57e-05	6e-05
MER4A1	ERV1	LTR	-0.02	-0.034	-0.007	22.97	-2.969	0.00302	0.00367	-0.018	-0.031	-0.004	27.34	-2.547	0.0109	0.0134
MER4B-int	ERV1	LTR	-0.044	-0.057	-0.03	23.35	-6.403	1.82e-10	5.44e-10	-0.042	-0.055	-0.029	29.61	-6.206	6.45e-10	1.96e-09
MER4B	ERV1	LTR	-0.033	-0.046	-0.02	24.09	-4.849	1.32e-06	2.39e-06	-0.03	-0.043	-0.016	28.85	-4.348	1.44e-05	2.5e-05
MER4C	ERV1	LTR	-0.046	-0.059	-0.032	24.84	-6.719	2.28e-11	7.66e-11	-0.041	-0.055	-0.028	28.56	-6.06	1.59e-09	4.58e-09
MER4CL34	ERV1	LTR	-0.027	-0.041	-0.014	20.5	-3.929	8.77e-05	0.000128	-0.02	-0.034	-0.007	27.19	-2.913	0.00362	0.00468
MER4D	ERV1	LTR	-0.018	-0.032	-0.005	21.57	-2.66	0.00785	0.00916	-0.013	-0.026	0.001	28.21	-1.877	0.0607	0.0685
MER4D0	ERV1	LTR	-0.032	-0.046	-0.019	24.34	-4.717	2.53e-06	4.53e-06	-0.029	-0.042	-0.016	28.9	-4.234	2.38e-05	4.09e-05
MER4D1	ERV1	LTR	-0.026	-0.039	-0.013	23.18	-3.783	0.000159	0.000223	-0.023	-0.036	-0.01	28.83	-3.36	0.000791	0.00111
MER4E	ERV1	LTR	-0.029	-0.042	-0.016	25.65	-4.251	2.21e-05	3.5e-05	-0.027	-0.041	-0.014	31.23	-4.08	4.66e-05	7.68e-05
MER4E1	ERV1	LTR	-0.039	-0.052	-0.026	23.88	-5.703	1.32e-08	3.12e-08	-0.035	-0.049	-0.022	28.73	-5.156	2.73e-07	5.99e-07
MER50-int	ERV1	LTR	-0.021	-0.034	-0.007	20.89	-2.958	0.00312	0.00379	-0.02	-0.033	-0.006	26.76	-2.868	0.00417	0.00533
MER50	ERV1	LTR	-0.023	-0.037	-0.01	19.31	-3.326	0.000894	0.00114	-0.018	-0.032	-0.005	25.27	-2.643	0.00827	0.0103
MER50B	ERV1	LTR	-0.03	-0.043	-0.016	20.37	-4.252	2.2e-05	3.49e-05	-0.024	-0.038	-0.011	25.9	-3.527	0.000429	0.000625
MER50C	ERV1	LTR	-0.046	-0.06	-0.032	14.16	-6.423	1.61e-10	4.88e-10	-0.045	-0.059	-0.031	18.46	-6.275	4.17e-10	1.29e-09
MER51-int	ERV1	LTR	-0.041	-0.054	-0.027	23.36	-5.961	2.88e-09	7.52e-09	-0.041	-0.054	-0.027	29.1	-5.968	2.78e-09	7.86e-09
MER51A	ERV1	LTR	-0.026	-0.039	-0.013	29.97	-3.859	0.000117	0.000167	-0.025	-0.038	-0.012	31.11	-3.766	0.00017	0.00026
MER51B	ERV1	LTR	-0.036	-0.05	-0.023	24.36	-5.314	1.17e-07	2.46e-07	-0.034	-0.047	-0.02	27.6	-4.912	9.65e-07	1.96e-06
MER51C	ERV1	LTR	-0.019	-0.033	-0.006	23.85	-2.814	0.00493	0.00586	-0.017	-0.03	-0.003	27.64	-2.421	0.0156	0.0188
MER51D	ERV1	LTR	-0.043	-0.056	-0.029	17.35	-6.014	2.09e-09	5.55e-09	-0.04	-0.054	-0.026	21.27	-5.572	2.82e-08	7.01e-08
MER51E	ERV1	LTR	-0.056	-0.069	-0.044	37.23	-8.777	3.09e-18	2.73e-17	-0.058	-0.071	-0.045	30.79	-8.735	4.61e-18	4.12e-17
MER52-int	ERV1	LTR	-0.037	-0.051	-0.023	17.99	-5.283	1.39e-07	2.87e-07	-0.031	-0.044	-0.017	26.9	-4.477	7.93e-06	1.42e-05
MER52A	ERV1	LTR	-0.011	-0.025	0.002	23.04	-1.65	0.0991	0.105	-0.008	-0.022	0.005	27.38	-1.24	0.215	0.228
MER52C	ERV1	LTR	-0.026	-0.04	-0.013	23.98	-3.87	0.000112	0.00016	-0.021	-0.035	-0.008	25.82	-3.081	0.00209	0.00279
MER52D	ERV1	LTR	-0.006	-0.019	0.008	21.03	-0.85	0.395	0.401	-0.005	-0.018	0.009	24.75	-0.653	0.514	0.524
MER54A	ERVL	LTR	-0.007	-0.021	0.006	19.03	-1.062	0.288	0.295	-0.002	-0.016	0.012	25.5	-0.298	0.765	0.773
MER54B	ERVL	LTR	-0.066	-0.079	-0.053	27.73	-9.833	2.12e-22	3e-21	-0.057	-0.07	-0.044	26.27	-8.372	9.73e-17	7.73e-16
MER57-int	ERV1	LTR	-0.054	-0.067	-0.041	29.66	-8.164	5.14e-16	3.38e-15	-0.051	-0.064	-0.038	34.64	-7.757	1.3e-14	7.87e-14
MER57A-int	ERV1	LTR	-0.053	-0.066	-0.04	26.72	-7.904	4.07e-15	2.28e-14	-0.05	-0.063	-0.036	31.62	-7.395	1.98e-13	9.65e-13
MER57A1	ERV1	LTR	-0.05	-0.063	-0.037	30.66	-7.576	5.05e-14	2.46e-13	-0.05	-0.063	-0.037	33.43	-7.507	8.62e-14	4.39e-13
MER57B1	ERV1	LTR	-0.054	-0.067	-0.041	28.18	-8.059	1.19e-15	7.25e-15	-0.051	-0.064	-0.038	32.24	-7.574	5.24e-14	2.76e-13
MER57B2	ERV1	LTR	-0.049	-0.062	-0.035	27.26	-7.252	5.49e-13	2.3e-12	-0.044	-0.058	-0.031	31.02	-6.6	5.1e-11	1.84e-10
MER57C1	ERV1	LTR	-0.067	-0.08	-0.055	33.21	-10.337	1.53e-24	2.7e-23	-0.064	-0.076	-0.051	34.13	-9.591	2.2e-21	3.12e-20
MER57C2	ERV1	LTR	-0.072	-0.085	-0.059	30.33	-10.86	7.29e-27	1.81e-25	-0.067	-0.08	-0.054	33.04	-10.012	4.01e-23	7.24e-22
MER57D	ERV1	LTR	-0.078	-0.091	-0.065	36.51	-12.133	6.21e-33	3.09e-31	-0.076	-0.089	-0.063	35.94	-11.598	2.94e-30	1.17e-28
MER57E1	ERV1	LTR	-0.042	-0.055	-0.029	27.98	-6.287	3.83e-10	1.09e-09	-0.043	-0.057	-0.03	30.16	-6.375	2.2e-10	7.13e-10
MER57E2	ERV1	LTR	-0.035	-0.048	-0.021	21.43	-5.023	5.47e-07	1.03e-06	-0.031	-0.045	-0.018	24.59	-4.503	7.03e-06	1.27e-05
MER57E3	ERV1	LTR	-0.066	-0.079	-0.054	32.5	-10.124	1.26e-23	2.13e-22	-0.068	-0.082	-0.055	30.38	-10.134	1.22e-23	2.37e-22
MER57F	ERV1	LTR	-0.099	-0.111	-0.086	42.84	-15.795	1.41e-53	3.73e-51	-0.085	-0.097	-0.073	47.68	-13.714	3.45e-41	4.57e-39
MER61-int	ERV1	LTR	-0.031	-0.044	-0.017	22.48	-4.494	7.33e-06	1.22e-05	-0.027	-0.04	-0.014	29.41	-3.981	7.06e-05	0.000114
MER61A	ERV1	LTR	-0.033	-0.046	-0.02	24.59	-4.825	1.49e-06	2.68e-06	-0.033	-0.046	-0.019	27.54	-4.77	1.96e-06	3.79e-06
MER61B	ERV1	LTR	-0.024	-0.038	-0.011	21.98	-3.53	0.000424	0.000565	-0.02	-0.033	-0.006	26.93	-2.848	0.00443	0.00565
MER61C	ERV1	LTR	-0.023	-0.037	-0.01	21.91	-3.361	0.000789	0.00102	-0.022	-0.036	-0.009	26.03	-3.254	0.00115	0.00158
MER61D	ERV1	LTR	-0.031	-0.045	-0.018	23.9	-4.561	5.33e-06	9.14e-06	-0.031	-0.044	-0.017	24.89	-4.423	1.02e-05	1.8e-05
MER61E	ERV1	LTR	-0.032	-0.046	-0.018	17.7	-4.526	6.29e-06	1.06e-05	-0.025	-0.039	-0.011	23.7	-3.571	0.000363	0.000535
MER61F	ERV1	LTR	-0.072	-0.085	-0.06	36.04	-11.236	1.35e-28	4.48e-27	-0.064	-0.077	-0.052	38.38	-9.972	5.95e-23	1.03e-21
MER65-int	ERV1	LTR	-0.054	-0.068	-0.041	23.93	-7.93	3.31e-15	1.89e-14	-0.051	-0.065	-0.038	30.19	-7.587	4.74e-14	2.55e-13
MER65A	ERV1	LTR	-0.048	-0.062	-0.035	22.52	-7.036	2.56e-12	9.85e-12	-0.045	-0.058	-0.031	28.27	-6.518	8.73e-11	3e-10
MER65B	ERV1	LTR	-0.056	-0.069	-0.042	22.77	-8.094	9.05e-16	5.62e-15	-0.058	-0.072	-0.044	24.49	-8.258	2.48e-16	1.88e-15
MER65C	ERV1	LTR	-0.039	-0.052	-0.026	29.33	-5.841	5.89e-09	1.46e-08	-0.039	-0.052	-0.025	30.83	-5.72	1.2e-08	3.1e-08
MER65D	ERV1	LTR	-0.04	-0.053	-0.026	24.57	-5.842	5.85e-09	1.45e-08	-0.038	-0.052	-0.025	27.45	-5.583	2.64e-08	6.59e-08
MER66-int	ERV1	LTR	-0.022	-0.036	-0.009	20.47	-3.186	0.00146	0.00184	-0.021	-0.035	-0.008	26.31	-3.077	0.00212	0.00282
MER66A	ERV1	LTR	-0.033	-0.046	-0.019	21.79	-4.705	2.68e-06	4.78e-06	-0.035	-0.049	-0.022	25.73	-5.104	3.6e-07	7.69e-07
MER66B	ERV1	LTR	-0.026	-0.04	-0.013	21.7	-3.787	0.000157	0.000221	-0.024	-0.037	-0.01	24.16	-3.374	0.000752	0.00106
MER66C	ERV1	LTR	-0.035	-0.048	-0.022	26.6	-5.171	2.52e-07	4.95e-07	-0.033	-0.047	-0.02	29.29	-4.891	1.07e-06	2.14e-06
MER66D	ERV1	LTR	-0.049	-0.062	-0.036	29.14	-7.338	2.94e-13	1.27e-12	-0.048	-0.061	-0.035	28.71	-7.093	1.75e-12	7.71e-12
MER67A	ERV1	LTR	-0.038	-0.052	-0.024	17.26	-5.413	6.81e-08	1.48e-07	-0.037	-0.051	-0.023	21.24	-5.221	1.94e-07	4.31e-07
MER67B	ERV1	LTR	-0.032	-0.045	-0.018	21.84	-4.588	4.69e-06	8.09e-06	-0.032	-0.045	-0.018	25.48	-4.562	5.34e-06	9.75e-06
MER67C	ERV1	LTR	-0.056	-0.07	-0.043	24.74	-8.296	1.76e-16	1.23e-15	-0.054	-0.067	-0.041	30.27	-7.986	2.19e-15	1.46e-14
MER67D	ERV1	LTR	-0.044	-0.058	-0.031	20.08	-6.382	2.09e-10	6.16e-10	-0.039	-0.052	-0.026	28.62	-5.728	1.15e-08	2.99e-08
MER68-int	ERVL	LTR	-0.023	-0.037	-0.01	22.69	-3.402	0.00068	0.000882	-0.025	-0.039	-0.011	25.11	-3.603	0.000321	0.000476
MER68	ERVL	LTR	-0.029	-0.042	-0.016	32.22	-4.431	9.79e-06	1.61e-05	-0.03	-0.043	-0.017	29.5	-4.432	9.76e-06	1.73e-05
MER68B	ERVL	LTR	-0.035	-0.048	-0.022	31.56	-5.286	1.36e-07	2.83e-07	-0.037	-0.051	-0.024	27.84	-5.429	6.28e-08	1.48e-07
MER68C	ERVL	LTR	-0.045	-0.059	-0.032	22.82	-6.605	4.85e-11	1.57e-10	-0.048	-0.062	-0.035	24.33	-6.943	4.98e-12	2.02e-11
MER70-int	ERVL	LTR	-0.029	-0.043	-0.015	18.6	-4.151	3.43e-05	5.25e-05	-0.027	-0.041	-0.013	22.46	-3.821	0.000137	0.000212
MER70A	ERVL	LTR	-0.036	-0.049	-0.023	24.62	-5.283	1.38e-07	2.87e-07	-0.035	-0.049	-0.022	27.16	-5.116	3.38e-07	7.26e-07
MER70B	ERVL	LTR	-0.054	-0.067	-0.04	22.64	-7.852	6.07e-15	3.3e-14	-0.049	-0.062	-0.035	28.53	-7.166	1.04e-12	4.7e-12
MER70C	ERVL	LTR	-0.031	-0.044	-0.018	24.64	-4.54	5.91e-06	9.98e-06	-0.032	-0.046	-0.019	26.59	-4.717	2.54e-06	4.85e-06
MER72	ERV1	LTR	-0.03	-0.043	-0.016	21.94	-4.291	1.85e-05	2.97e-05	-0.027	-0.04	-0.013	26.72	-3.864	0.000115	0.00018
MER72B	ERV1	LTR	-0.021	-0.035	-0.008	18.47	-3.035	0.00243	0.00299	-0.02	-0.034	-0.006	22.05	-2.769	0.00566	0.00714
MER73	ERVL	LTR	-0.02	-0.034	-0.006	14.25	-2.807	0.00504	0.00597	-0.017	-0.031	-0.003	22.09	-2.412	0.016	0.0192
MER74A	ERVL	LTR	-0.018	-0.032	-0.005	21.93	-2.648	0.00816	0.0095	-0.013	-0.026	0.001	27.58	-1.836	0.0664	0.0748
MER74B	ERVL	LTR	-0.024	-0.038	-0.01	19.89	-3.444	0.000583	0.000764	-0.024	-0.037	-0.01	24.38	-3.378	0.000742	0.00105
MER74C	ERVL	LTR	-0.074	-0.087	-0.062	36.86	-11.55	4.42e-30	1.85e-28	-0.071	-0.084	-0.058	28.18	-10.554	1.86e-25	4.49e-24
MER76-int	ERVL	LTR	-0.046	-0.059	-0.034	31.77	-7.071	2e-12	7.8e-12	-0.05	-0.063	-0.037	29.36	-7.374	2.3e-13	1.11e-12
MER76	ERVL	LTR	-0.031	-0.044	-0.017	21.71	-4.418	1.04e-05	1.7e-05	-0.03	-0.044	-0.017	27.21	-4.389	1.19e-05	2.08e-05
MER77	ERVL	LTR	-0.042	-0.055	-0.029	28.28	-6.232	5.41e-10	1.51e-09	-0.043	-0.057	-0.03	28.23	-6.318	3.17e-10	9.95e-10
MER77B	ERVL	LTR	-0.035	-0.048	-0.021	28.05	-5.18	2.4e-07	4.76e-07	-0.031	-0.045	-0.018	29.12	-4.606	4.34e-06	8.04e-06
MER83	ERV1	LTR	-0.018	-0.031	-0.004	21.09	-2.563	0.0104	0.012	-0.014	-0.028	-0.001	25.51	-2.08	0.0376	0.0436
MER83A-int	ERV1	LTR	-0.02	-0.035	-0.006	11.77	-2.804	0.00508	0.00602	-0.019	-0.033	-0.005	18.04	-2.624	0.00874	0.0108
MER83B-int	ERV1	LTR	-0.037	-0.051	-0.024	22.66	-5.431	6.16e-08	1.35e-07	-0.026	-0.039	-0.012	31.1	-3.786	0.000157	0.000241
MER83B	ERV1	LTR	0.013	-0.000297	0.026	27.76	1.917	0.0554	0.0597	0.014	0.000176	0.027	28.27	1.987	0.0471	0.0539
MER83C	ERV1	LTR	-0.021	-0.035	-0.007	16.34	-2.911	0.00363	0.00437	-0.018	-0.032	-0.004	22.06	-2.535	0.0113	0.0138
MER84-int	ERV1	LTR	-0.023	-0.037	-0.008	14.14	-3.139	0.00172	0.00214	-0.024	-0.038	-0.01	19.64	-3.297	0.000993	0.00138
MER84	ERV1	LTR	-0.053	-0.066	-0.04	25.82	-7.831	7.16e-15	3.79e-14	-0.047	-0.061	-0.034	29.42	-6.984	3.76e-12	1.58e-11
MER87	ERV1	LTR	-0.015	-0.029	-0.001	18.95	-2.13	0.0333	0.0365	-0.007	-0.021	0.006	24.94	-1.029	0.304	0.316
MER87B	ERV1	LTR	-0.03	-0.044	-0.016	22.67	-4.366	1.32e-05	2.14e-05	-0.029	-0.042	-0.015	26.13	-4.121	3.91e-05	6.52e-05
MER88	ERVL	LTR	-0.024	-0.037	-0.01	17.52	-3.339	0.000853	0.0011	-0.023	-0.037	-0.009	21.61	-3.214	0.00133	0.00181
MER89-int	ERV1	LTR	-0.047	-0.06	-0.033	27.09	-6.923	5.66e-12	2.07e-11	-0.047	-0.06	-0.034	31.41	-7.004	3.25e-12	1.38e-11
MER89	ERV1	LTR	-0.023	-0.037	-0.01	20.8	-3.345	0.000836	0.00108	-0.018	-0.032	-0.005	26.45	-2.641	0.00833	0.0104
MER90	ERV1	LTR	-0.048	-0.061	-0.035	24.75	-7.046	2.38e-12	9.2e-12	-0.046	-0.06	-0.033	28.89	-6.794	1.38e-11	5.19e-11
MER90a	ERV1	LTR	-0.04	-0.053	-0.026	22.47	-5.795	7.72e-09	1.86e-08	-0.04	-0.054	-0.026	25.55	-5.727	1.16e-08	3e-08
MER92-int	ERV1	LTR	-0.037	-0.051	-0.024	27.09	-5.572	2.79e-08	6.36e-08	-0.045	-0.058	-0.032	34.08	-6.762	1.72e-11	6.39e-11
MER92A	ERV1	LTR	-0.022	-0.036	-0.007	13.7	-2.994	0.00278	0.0034	-0.018	-0.032	-0.004	20.54	-2.473	0.0135	0.0163
MER92B	ERV1	LTR	-0.041	-0.055	-0.028	21.07	-5.93	3.46e-09	8.92e-09	-0.039	-0.053	-0.025	26.89	-5.654	1.77e-08	4.47e-08
MER92C	ERV1	LTR	-0.009	-0.023	0.005	15.37	-1.316	0.188	0.196	-0.012	-0.026	0.002	22.39	-1.742	0.0817	0.0906
MER92D	ERV1	LTR	-0.05	-0.064	-0.036	21.21	-7.229	6.46e-13	2.68e-12	-0.048	-0.062	-0.034	25.45	-6.915	6.06e-12	2.41e-11
MER95	ERV1	LTR	-0.08	-0.093	-0.067	34.94	-12.373	3.82e-34	2.33e-32	-0.083	-0.096	-0.07	33.57	-12.548	5.65e-35	4.09e-33
MER9a1	ERVK	LTR	-0.04	-0.054	-0.027	23.89	-5.904	4.04e-09	1.02e-08	-0.04	-0.054	-0.026	26.51	-5.816	6.89e-09	1.85e-08
MER9a2	ERVK	LTR	-0.049	-0.062	-0.036	31.99	-7.436	1.43e-13	6.46e-13	-0.05	-0.063	-0.037	33.4	-7.491	9.75e-14	4.9e-13
MER9a3	ERVK	LTR	-0.045	-0.058	-0.032	31.13	-6.837	1.02e-11	3.62e-11	-0.043	-0.056	-0.029	30.05	-6.34	2.75e-10	8.72e-10
MER9B	ERVK	LTR	-0.018	-0.032	-0.004	14.63	-2.523	0.0117	0.0134	-0.021	-0.035	-0.006	14.53	-2.787	0.00537	0.0068
MIR	MIR	SINE	-0.049	-0.061	-0.036	32.84	-7.441	1.37e-13	6.28e-13	-0.05	-0.063	-0.036	30.03	-7.34	2.96e-13	1.41e-12
MIR1_Amn	MIR	SINE	-0.033	-0.046	-0.02	27.62	-4.872	1.17e-06	2.14e-06	-0.034	-0.048	-0.02	24.8	-4.867	1.21e-06	2.38e-06
MIR3	MIR	SINE	-0.049	-0.062	-0.036	33.53	-7.503	8.69e-14	4.16e-13	-0.051	-0.064	-0.037	29.71	-7.441	1.41e-13	6.93e-13
MIRb	MIR	SINE	-0.046	-0.058	-0.033	32.9	-6.974	3.96e-12	1.48e-11	-0.047	-0.06	-0.033	29.94	-6.847	9.68e-12	3.72e-11
MIRc	MIR	SINE	-0.051	-0.064	-0.038	33.07	-7.759	1.25e-14	6.48e-14	-0.052	-0.066	-0.039	29.81	-7.687	2.23e-14	1.29e-13
MLT-int	ERVL-MaLR	LTR	-0.044	-0.058	-0.03	17.73	-6.27	4.26e-10	1.2e-09	-0.049	-0.063	-0.035	24.22	-6.974	4.02e-12	1.67e-11
MLT1-int	ERVL-MaLR	LTR	-0.051	-0.064	-0.037	19.9	-7.274	4.7e-13	1.98e-12	-0.052	-0.066	-0.038	24.23	-7.455	1.27e-13	6.28e-13
MLT1A-int	ERVL-MaLR	LTR	-0.033	-0.047	-0.02	21.07	-4.805	1.64e-06	2.95e-06	-0.028	-0.042	-0.015	26.71	-4.116	3.99e-05	6.66e-05
MLT1A	ERVL-MaLR	LTR	-0.031	-0.044	-0.018	28.1	-4.629	3.86e-06	6.73e-06	-0.031	-0.044	-0.017	29.74	-4.521	6.46e-06	1.17e-05
MLT1A0-int	ERVL-MaLR	LTR	-0.027	-0.04	-0.013	20.34	-3.855	0.000119	0.000169	-0.025	-0.039	-0.012	27.11	-3.639	0.000279	0.000415
MLT1A0	ERVL-MaLR	LTR	-0.033	-0.046	-0.02	28.63	-4.99	6.45e-07	1.21e-06	-0.033	-0.046	-0.019	29.84	-4.795	1.73e-06	3.38e-06
MLT1A1-int	ERVL-MaLR	LTR	-0.021	-0.035	-0.007	19.69	-3.033	0.00245	0.00301	-0.018	-0.031	-0.004	26.85	-2.544	0.011	0.0135
MLT1A1	ERVL-MaLR	LTR	-0.035	-0.048	-0.022	27.21	-5.214	2e-07	4.07e-07	-0.035	-0.048	-0.021	29.19	-5.099	3.69e-07	7.87e-07
MLT1B-int	ERVL-MaLR	LTR	-0.027	-0.041	-0.014	20.66	-3.922	9.02e-05	0.000131	-0.022	-0.036	-0.008	25.39	-3.168	0.00155	0.0021
MLT1B	ERVL-MaLR	LTR	-0.027	-0.04	-0.014	26.31	-4.037	5.57e-05	8.31e-05	-0.025	-0.038	-0.012	28.62	-3.663	0.000255	0.00038
MLT1C-int	ERVL-MaLR	LTR	-0.014	-0.027	6.16e-05	19.5	-1.952	0.051	0.0552	-0.01	-0.024	0.004	26	-1.453	0.146	0.158
MLT1C	ERVL-MaLR	LTR	-0.02	-0.033	-0.006	25.09	-2.877	0.00405	0.00484	-0.017	-0.031	-0.004	27.51	-2.479	0.0132	0.0161
MLT1D-int	ERVL-MaLR	LTR	-0.045	-0.059	-0.032	24.83	-6.677	3.02e-11	1e-10	-0.043	-0.057	-0.03	28.46	-6.349	2.6e-10	8.31e-10
MLT1D	ERVL-MaLR	LTR	-0.028	-0.042	-0.015	26.67	-4.201	2.76e-05	4.29e-05	-0.026	-0.039	-0.012	30.06	-3.789	0.000155	0.000239
MLT1E	ERVL-MaLR	LTR	-0.034	-0.048	-0.021	25.96	-5.079	4.09e-07	7.85e-07	-0.033	-0.047	-0.02	28.18	-4.864	1.23e-06	2.4e-06
MLT1E1	ERVL-MaLR	LTR	-0.04	-0.053	-0.027	25.57	-5.928	3.5e-09	9.02e-09	-0.038	-0.052	-0.024	27.2	-5.514	3.91e-08	9.55e-08
MLT1E1A-int	ERVL-MaLR	LTR	-0.052	-0.065	-0.038	20.45	-7.428	1.52e-13	6.77e-13	-0.059	-0.072	-0.045	26.88	-8.559	2.07e-17	1.75e-16
MLT1E1A	ERVL-MaLR	LTR	-0.032	-0.045	-0.019	27.07	-4.79	1.77e-06	3.17e-06	-0.032	-0.045	-0.018	29.06	-4.657	3.4e-06	6.37e-06
MLT1E2-int	ERVL-MaLR	LTR	-0.037	-0.05	-0.023	22.06	-5.316	1.16e-07	2.45e-07	-0.034	-0.048	-0.02	24.96	-4.899	1.03e-06	2.07e-06
MLT1E2	ERVL-MaLR	LTR	-0.037	-0.05	-0.023	27.86	-5.45	5.55e-08	1.22e-07	-0.035	-0.048	-0.022	30.03	-5.163	2.64e-07	5.82e-07
MLT1E3-int	ERVL-MaLR	LTR	-0.073	-0.087	-0.06	23.14	-10.649	6.5e-26	1.43e-24	-0.072	-0.085	-0.058	26.79	-10.435	6.2e-25	1.3e-23
MLT1E3	ERVL-MaLR	LTR	-0.04	-0.053	-0.027	28.59	-5.957	2.94e-09	7.65e-09	-0.04	-0.053	-0.026	30.15	-5.843	5.84e-09	1.57e-08
MLT1F-int	ERVL-MaLR	LTR	-0.038	-0.052	-0.025	24.25	-5.603	2.34e-08	5.37e-08	-0.038	-0.051	-0.024	27.5	-5.477	4.8e-08	1.16e-07
MLT1F	ERVL-MaLR	LTR	-0.03	-0.043	-0.017	29.34	-4.554	5.52e-06	9.44e-06	-0.03	-0.043	-0.017	29.31	-4.401	1.13e-05	1.98e-05
MLT1F1-int	ERVL-MaLR	LTR	-0.032	-0.045	-0.018	24.29	-4.677	3.07e-06	5.44e-06	-0.033	-0.046	-0.019	27.66	-4.777	1.9e-06	3.69e-06
MLT1F1	ERVL-MaLR	LTR	-0.034	-0.047	-0.021	29.7	-5.147	2.86e-07	5.58e-07	-0.033	-0.047	-0.02	30.4	-4.954	7.8e-07	1.6e-06
MLT1F2-int	ERVL-MaLR	LTR	-0.043	-0.056	-0.029	21.74	-6.168	8.09e-10	2.23e-09	-0.042	-0.056	-0.029	27.93	-6.197	6.81e-10	2.05e-09
MLT1F2	ERVL-MaLR	LTR	-0.038	-0.051	-0.025	28.92	-5.753	9.86e-09	2.35e-08	-0.037	-0.05	-0.024	30.21	-5.432	6.17e-08	1.46e-07
MLT1G-int	ERVL-MaLR	LTR	-0.023	-0.036	-0.009	18.94	-3.23	0.00125	0.00159	-0.019	-0.033	-0.006	25.85	-2.787	0.00537	0.0068
MLT1G	ERVL-MaLR	LTR	-0.027	-0.04	-0.014	26.71	-3.987	6.9e-05	0.000102	-0.025	-0.038	-0.011	28.26	-3.582	0.000348	0.000515
MLT1G1-int	ERVL-MaLR	LTR	-0.049	-0.062	-0.035	20.5	-6.999	3.33e-12	1.27e-11	-0.04	-0.053	-0.026	27.58	-5.77	8.99e-09	2.37e-08
MLT1G1	ERVL-MaLR	LTR	-0.037	-0.05	-0.024	28.25	-5.522	3.7e-08	8.34e-08	-0.035	-0.049	-0.022	30.06	-5.224	1.91e-07	4.26e-07
MLT1G3-int	ERVL-MaLR	LTR	-0.03	-0.044	-0.016	18.04	-4.255	2.17e-05	3.46e-05	-0.032	-0.046	-0.018	24.14	-4.604	4.36e-06	8.06e-06
MLT1G3	ERVL-MaLR	LTR	-0.025	-0.039	-0.012	26.9	-3.769	0.000168	0.000234	-0.024	-0.038	-0.011	27.85	-3.555	0.000386	0.000564
MLT1H-int	ERVL-MaLR	LTR	-0.044	-0.058	-0.031	23.04	-6.477	1.13e-10	3.53e-10	-0.041	-0.055	-0.028	28.18	-6.048	1.71e-09	4.93e-09
MLT1H	ERVL-MaLR	LTR	-0.035	-0.048	-0.022	26.77	-5.163	2.63e-07	5.15e-07	-0.034	-0.047	-0.02	27.99	-4.905	9.99e-07	2.02e-06
MLT1H1-int	ERVL-MaLR	LTR	-0.029	-0.042	-0.015	20.61	-4.102	4.22e-05	6.41e-05	-0.03	-0.044	-0.016	25.18	-4.303	1.76e-05	3.04e-05
MLT1H1	ERVL-MaLR	LTR	-0.034	-0.048	-0.021	29.25	-5.185	2.34e-07	4.65e-07	-0.033	-0.046	-0.02	31.11	-4.877	1.15e-06	2.27e-06
MLT1H2-int	ERVL-MaLR	LTR	-0.035	-0.049	-0.021	17.72	-4.963	7.43e-07	1.39e-06	-0.034	-0.048	-0.021	23.29	-4.898	1.04e-06	2.08e-06
MLT1H2	ERVL-MaLR	LTR	-0.034	-0.047	-0.02	25.13	-4.962	7.48e-07	1.4e-06	-0.034	-0.047	-0.02	26.45	-4.878	1.14e-06	2.26e-06
MLT1I-int	ERVL-MaLR	LTR	-0.045	-0.058	-0.031	21.7	-6.455	1.3e-10	4.01e-10	-0.043	-0.056	-0.029	27.45	-6.212	6.2e-10	1.89e-09
MLT1I	ERVL-MaLR	LTR	-0.037	-0.05	-0.024	26.93	-5.504	4.11e-08	9.21e-08	-0.037	-0.05	-0.023	27.95	-5.344	9.99e-08	2.33e-07
MLT1J-int	ERVL-MaLR	LTR	-0.051	-0.064	-0.037	26	-7.499	8.94e-14	4.25e-13	-0.049	-0.062	-0.036	29.68	-7.213	7.42e-13	3.37e-12
MLT1J	ERVL-MaLR	LTR	-0.034	-0.047	-0.021	27.91	-5.104	3.58e-07	6.94e-07	-0.034	-0.047	-0.02	28.22	-4.887	1.1e-06	2.18e-06
MLT1J1-int	ERVL-MaLR	LTR	-0.034	-0.047	-0.02	23.08	-4.94	8.33e-07	1.54e-06	-0.03	-0.044	-0.017	28.82	-4.434	9.69e-06	1.72e-05
MLT1J1	ERVL-MaLR	LTR	-0.04	-0.054	-0.027	26.27	-5.971	2.71e-09	7.15e-09	-0.041	-0.054	-0.027	27.27	-5.946	3.18e-09	8.87e-09
MLT1J2-int	ERVL-MaLR	LTR	-0.036	-0.049	-0.022	18.71	-5.065	4.38e-07	8.35e-07	-0.032	-0.045	-0.018	25.29	-4.572	5.08e-06	9.33e-06
MLT1J2	ERVL-MaLR	LTR	-0.033	-0.046	-0.02	25.78	-4.897	1.04e-06	1.9e-06	-0.033	-0.046	-0.019	27.03	-4.745	2.21e-06	4.26e-06
MLT1K-int	ERVL-MaLR	LTR	-0.043	-0.057	-0.03	23.89	-6.332	2.87e-10	8.3e-10	-0.044	-0.057	-0.03	24.88	-6.259	4.62e-10	1.43e-09
MLT1K	ERVL-MaLR	LTR	-0.028	-0.041	-0.014	27.2	-4.103	4.21e-05	6.41e-05	-0.026	-0.039	-0.012	28.09	-3.761	0.000173	0.000264
MLT1L-int	ERVL-MaLR	LTR	-0.043	-0.057	-0.029	13.65	-5.916	3.75e-09	9.56e-09	-0.047	-0.061	-0.032	16.46	-6.359	2.45e-10	7.86e-10
MLT1L	ERVL-MaLR	LTR	-0.039	-0.053	-0.026	28.99	-5.923	3.61e-09	9.22e-09	-0.04	-0.053	-0.027	29.08	-5.864	5.19e-09	1.41e-08
MLT1M	ERVL-MaLR	LTR	-0.027	-0.041	-0.014	24.12	-4.018	6.04e-05	9e-05	-0.029	-0.042	-0.015	24.37	-4.073	4.8e-05	7.9e-05
MLT1N2-int	ERVL-MaLR	LTR	-0.04	-0.055	-0.026	11.64	-5.541	3.33e-08	7.55e-08	-0.046	-0.061	-0.032	13.69	-6.18	7.55e-10	2.26e-09
MLT1N2	ERVL-MaLR	LTR	-0.038	-0.051	-0.025	26.94	-5.649	1.8e-08	4.2e-08	-0.039	-0.053	-0.026	27.78	-5.683	1.5e-08	3.81e-08
MLT1O	ERVL-MaLR	LTR	-0.035	-0.048	-0.022	26.16	-5.167	2.57e-07	5.04e-07	-0.035	-0.048	-0.021	25.88	-4.987	6.6e-07	1.36e-06
MLT2A1	ERVL	LTR	-0.035	-0.048	-0.021	21.79	-5.03	5.25e-07	9.92e-07	-0.033	-0.046	-0.019	25.8	-4.705	2.7e-06	5.13e-06
MLT2A2	ERVL	LTR	-0.029	-0.043	-0.016	21.52	-4.226	2.47e-05	3.88e-05	-0.025	-0.039	-0.012	26.57	-3.637	0.000282	0.000418
MLT2B1	ERVL	LTR	-0.031	-0.044	-0.017	21.36	-4.42	1.03e-05	1.69e-05	-0.028	-0.042	-0.014	26.68	-4.052	5.26e-05	8.62e-05
MLT2B2	ERVL	LTR	-0.038	-0.051	-0.024	22.34	-5.483	4.62e-08	1.03e-07	-0.035	-0.048	-0.021	28.24	-5.065	4.41e-07	9.31e-07
MLT2B3	ERVL	LTR	-0.035	-0.049	-0.022	21.46	-5.127	3.17e-07	6.17e-07	-0.034	-0.047	-0.02	26.96	-4.886	1.1e-06	2.19e-06
MLT2B4	ERVL	LTR	-0.027	-0.04	-0.013	21.26	-3.85	0.000121	0.000173	-0.026	-0.039	-0.012	25.72	-3.678	0.00024	0.00036
MLT2B5	ERVL	LTR	-0.032	-0.046	-0.018	18.83	-4.533	6.11e-06	1.03e-05	-0.027	-0.041	-0.013	23.1	-3.845	0.000124	0.000194
MLT2C1	ERVL	LTR	-0.032	-0.045	-0.018	25.05	-4.657	3.38e-06	5.95e-06	-0.03	-0.043	-0.016	28.24	-4.33	1.55e-05	2.69e-05
MLT2C2	ERVL	LTR	-0.042	-0.055	-0.029	25.13	-6.184	7.29e-10	2.02e-09	-0.039	-0.052	-0.026	29.39	-5.75	1.01e-08	2.65e-08
MLT2D	ERVL	LTR	-0.034	-0.047	-0.02	22.76	-4.92	9.23e-07	1.7e-06	-0.03	-0.044	-0.017	27.34	-4.387	1.2e-05	2.1e-05
MLT2E	ERVL	LTR	-0.029	-0.043	-0.016	18.61	-4.16	3.29e-05	5.07e-05	-0.027	-0.041	-0.013	22.64	-3.843	0.000125	0.000195
MLT2F	ERVL	LTR	-0.036	-0.049	-0.022	24.27	-5.208	2.06e-07	4.19e-07	-0.035	-0.049	-0.022	27.94	-5.16	2.68e-07	5.9e-07
MST-int	ERVL-MaLR	LTR	-0.098	-0.112	-0.085	25.37	-14.512	7.93e-46	1.05e-43	-0.095	-0.109	-0.081	21.06	-13.277	8.36e-39	9.49e-37
MSTA-int	ERVL-MaLR	LTR	-0.009	-0.023	0.005	18.04	-1.292	0.197	0.204	-0.005	-0.019	0.009	26.09	-0.713	0.476	0.486
MSTA	ERVL-MaLR	LTR	-0.012	-0.026	0.001	20.44	-1.78	0.0752	0.0804	-0.009	-0.022	0.005	26.7	-1.288	0.198	0.211
MSTA1	ERVL-MaLR	LTR	-0.034	-0.047	-0.02	22.12	-4.903	1.01e-06	1.85e-06	-0.031	-0.044	-0.017	26.82	-4.431	9.84e-06	1.74e-05
MSTB-int	ERVL-MaLR	LTR	-0.018	-0.032	-0.004	18.61	-2.533	0.0114	0.013	-0.013	-0.027	0.000353	27	-1.91	0.0563	0.064
MSTB	ERVL-MaLR	LTR	-0.018	-0.031	-0.004	21.66	-2.542	0.0111	0.0127	-0.014	-0.028	-0.001	26.16	-2.068	0.0387	0.0448
MSTB1-int	ERVL-MaLR	LTR	-0.021	-0.035	-0.007	20.05	-3	0.00273	0.00333	-0.015	-0.028	-0.001	26.47	-2.161	0.0308	0.036
MSTB1	ERVL-MaLR	LTR	-0.021	-0.035	-0.008	23.63	-3.09	0.00202	0.00249	-0.018	-0.031	-0.004	27.8	-2.567	0.0103	0.0127
MSTB2-int	ERVL-MaLR	LTR	-0.008	-0.021	0.006	23.99	-1.142	0.254	0.26	-0.005	-0.018	0.009	26.64	-0.671	0.502	0.512
MSTB2	ERVL-MaLR	LTR	-0.024	-0.037	-0.011	25.63	-3.524	0.000434	0.000577	-0.02	-0.034	-0.007	28.5	-2.952	0.00319	0.00416
MSTC-int	ERVL-MaLR	LTR	-0.017	-0.031	-0.003	20.01	-2.423	0.0154	0.0174	-0.011	-0.025	0.002	25.92	-1.63	0.103	0.113
MSTC	ERVL-MaLR	LTR	-0.041	-0.054	-0.028	25.9	-6.041	1.77e-09	4.72e-09	-0.038	-0.052	-0.024	26.84	-5.486	4.56e-08	1.11e-07
MSTD-int	ERVL-MaLR	LTR	-0.026	-0.04	-0.013	21.6	-3.766	0.00017	0.000237	-0.022	-0.036	-0.009	28.25	-3.285	0.00103	0.00143
MSTD	ERVL-MaLR	LTR	-0.029	-0.042	-0.015	25.64	-4.222	2.51e-05	3.94e-05	-0.026	-0.04	-0.013	28.4	-3.837	0.000128	0.000199
PABL_A-int	ERV1	LTR	-0.043	-0.056	-0.03	25.51	-6.327	2.96e-10	8.49e-10	-0.039	-0.052	-0.026	30.93	-5.806	7.28e-09	1.94e-08
PABL_A	ERV1	LTR	-0.041	-0.053	-0.029	50.24	-6.705	2.5e-11	8.36e-11	-0.04	-0.052	-0.028	48.09	-6.565	6.4e-11	2.26e-10
PABL_B-int	ERV1	LTR	-0.027	-0.041	-0.014	22.55	-3.942	8.32e-05	0.000122	-0.028	-0.041	-0.014	25.88	-4.013	6.2e-05	0.000101
PABL_B	ERV1	LTR	-0.024	-0.038	-0.011	27.53	-3.647	0.000271	0.000371	-0.021	-0.034	-0.008	30.64	-3.136	0.00173	0.00233
Penelope1_Vert	Penelope	LINE	-0.086	-0.098	-0.074	43.93	-13.822	6.86e-42	7.8e-40	-0.091	-0.104	-0.078	37.19	-13.881	4.04e-42	6.42e-40
Plat_L3	CR1	LINE	-0.056	-0.069	-0.044	34.8	-8.665	8.07e-18	6.62e-17	-0.058	-0.072	-0.045	32.11	-8.708	5.81e-18	5.13e-17
PRIMA4_LTR	ERV1	LTR	-0.037	-0.05	-0.024	25.08	-5.47	4.96e-08	1.1e-07	-0.037	-0.05	-0.024	30.25	-5.463	5.19e-08	1.25e-07
PRIMA4-int	ERV1	LTR	-0.037	-0.05	-0.024	22.98	-5.389	7.78e-08	1.68e-07	-0.04	-0.053	-0.026	26.27	-5.749	1.02e-08	2.65e-08
PRIMA41-int	ERV1	LTR	-0.019	-0.032	-0.005	19.76	-2.682	0.00738	0.00864	-0.017	-0.031	-0.004	24.63	-2.477	0.0133	0.0162
PRIMAX-int	ERV1	LTR	-0.055	-0.069	-0.042	20.92	-7.992	2.02e-15	1.21e-14	-0.054	-0.068	-0.04	21.56	-7.576	5.14e-14	2.72e-13
PrimLTR79	ERV1	LTR	-0.048	-0.061	-0.034	21.93	-6.911	6.12e-12	2.21e-11	-0.055	-0.069	-0.042	24.29	-7.945	3.03e-15	1.98e-14
SVA_A	SVA	Retroposon	-0.02	-0.034	-0.007	19.73	-2.915	0.00359	0.00433	-0.015	-0.029	-0.001	22.84	-2.167	0.0303	0.0355
SVA_B	SVA	Retroposon	-0.004	-0.018	0.01	19.86	-0.589	0.556	0.561	0.003	-0.011	0.017	24.23	0.395	0.693	0.701
SVA_C	SVA	Retroposon	-0.007	-0.021	0.007	20.75	-0.994	0.32	0.327	-0.001	-0.014	0.013	25.42	-0.074	0.941	0.944
SVA_D	SVA	Retroposon	-0.000227	-0.013	0.013	33.92	-0.035	0.972	0.973	0.007	-0.006	0.02	35.58	1.103	0.27	0.284
SVA_E	SVA	Retroposon	-0.022	-0.035	-0.009	24.72	-3.224	0.00128	0.00162	-0.018	-0.031	-0.004	26.77	-2.58	0.00995	0.0123
SVA_F	SVA	Retroposon	-0.007	-0.02	0.007	22.46	-0.98	0.327	0.334	-0.002	-0.016	0.012	24.8	-0.265	0.791	0.797
THE1-int	ERVL-MaLR	LTR	-0.015	-0.029	-0.001	16.51	-2.167	0.0304	0.0337	-0.014	-0.028	-0.000148	21.46	-1.982	0.0476	0.0545
THE1A-int	ERVL-MaLR	LTR	-0.017	-0.03	-0.003	24.31	-2.467	0.0137	0.0156	-0.011	-0.024	0.002	30.37	-1.658	0.0974	0.107
THE1A	ERVL-MaLR	LTR	-0.021	-0.035	-0.008	25.38	-3.164	0.00158	0.00197	-0.018	-0.031	-0.005	29.34	-2.635	0.00847	0.0105
THE1B-int	ERVL-MaLR	LTR	-0.015	-0.029	-0.002	22.7	-2.193	0.0284	0.0315	-0.01	-0.023	0.004	30.52	-1.419	0.156	0.168
THE1B	ERVL-MaLR	LTR	-0.019	-0.032	-0.005	23.89	-2.72	0.00657	0.00772	-0.016	-0.029	-0.003	27.81	-2.334	0.0197	0.0235
THE1C-int	ERVL-MaLR	LTR	-0.018	-0.032	-0.005	19.72	-2.617	0.00894	0.0104	-0.014	-0.027	-8.05e-05	27.68	-1.973	0.0486	0.0556
THE1C	ERVL-MaLR	LTR	-0.025	-0.038	-0.012	25.14	-3.674	0.000244	0.000335	-0.023	-0.036	-0.01	28.66	-3.379	0.00074	0.00105
THE1D-int	ERVL-MaLR	LTR	-0.009	-0.023	0.005	18.49	-1.304	0.192	0.2	-0.007	-0.02	0.007	26.46	-0.971	0.332	0.342
THE1D	ERVL-MaLR	LTR	-0.021	-0.035	-0.008	23.28	-3.122	0.00181	0.00225	-0.018	-0.032	-0.005	28.07	-2.646	0.00821	0.0103
UCON49	L2	LINE	-0.074	-0.087	-0.061	31.42	-11.195	2.1e-28	6.68e-27	-0.078	-0.091	-0.065	31.46	-11.605	2.7e-30	1.13e-28
UCON86	L2	LINE	-0.027	-0.041	-0.013	17.67	-3.784	0.000158	0.000223	-0.025	-0.039	-0.011	17.42	-3.406	0.00067	0.000958
X1_LINE	CR1	LINE	-0.077	-0.091	-0.064	25.43	-11.401	2.26e-29	8.56e-28	-0.077	-0.09	-0.063	25.13	-11.039	1.22e-27	3.89e-26
X2_LINE	CR1	LINE	-0.055	-0.068	-0.042	34.35	-8.47	4.19e-17	3.19e-16	-0.061	-0.074	-0.048	32.25	-9.071	2.47e-19	2.66e-18
X5B_LINE	CR1	LINE	-0.07	-0.084	-0.057	27.93	-10.511	2.66e-25	5.41e-24	-0.075	-0.089	-0.062	24.29	-10.764	2.18e-26	5.97e-25
X6A_LINE	CR1	LINE	-0.086	-0.098	-0.073	37.98	-13.418	1.17e-39	1.16e-37	-0.085	-0.098	-0.072	33.52	-12.759	4.58e-36	4.56e-34
X6B_LINE	CR1	LINE	-0.068	-0.08	-0.055	33.7	-10.384	9.54e-25	1.76e-23	-0.071	-0.084	-0.058	31.19	-10.51	2.9e-25	6.4e-24
X7A_LINE	CR1	LINE	-0.069	-0.082	-0.057	41.67	-11.024	1.3e-27	3.56e-26	-0.072	-0.085	-0.059	36.84	-10.939	3.52e-27	1.08e-25
X7B_LINE	CR1	LINE	-0.078	-0.09	-0.065	43.95	-12.466	1.28e-34	9.26e-33	-0.08	-0.093	-0.068	37.93	-12.357	5.35e-34	3.27e-32
X7C_LINE	CR1	LINE	-0.07	-0.083	-0.058	40.06	-11.094	6.16e-28	1.75e-26	-0.074	-0.087	-0.061	34.44	-11.118	5.29e-28	1.83e-26
X8_LINE	CR1	LINE	-0.082	-0.094	-0.07	39.24	-12.915	5.91e-37	5.22e-35	-0.08	-0.092	-0.067	36.09	-12.129	7.44e-33	3.95e-31
X9_LINE	L1	LINE	-0.08	-0.093	-0.068	36.96	-12.513	7.34e-35	5.84e-33	-0.083	-0.096	-0.07	32.33	-12.395	3.42e-34	2.26e-32

### Sheet: S12
Replication in Lifelines: Association of RTE subfamily expression levels with chronological age
			Model 1						Model 2
Subfamily	Family	Superfamily	Estimate	Lower95	Upper95	Fstatistic	t_value	p.value	Estimate	Lower95	Upper95	Fstatistic	t_value	p.value
Alu	Alu	SINE	0.04	-0.039	0.12	1.45	0.998	0.319	0.04	-0.04	0.12	0.965	0.974	0.33
AluJb	Alu	SINE	0.008	-0.074	0.089	0.248	0.181	0.856	0.007	-0.074	0.088	0.656	0.179	0.858
AluJo	Alu	SINE	0.04	-0.042	0.121	1.971	0.96	0.338	0.039	-0.042	0.119	1.165	0.941	0.347
AluJr4	Alu	SINE	0.045	-0.033	0.123	1.039	1.126	0.261	0.044	-0.034	0.123	0.758	1.116	0.265
AluJr	Alu	SINE	0.002	-0.074	0.079	0.284	0.059	0.953	0.002	-0.073	0.078	0.686	0.058	0.953
AluSc5	Alu	SINE	0.027	-0.052	0.105	1.801	0.665	0.507	0.028	-0.05	0.106	1.095	0.707	0.48
AluSc8	Alu	SINE	0.034	-0.044	0.111	0.998	0.848	0.396	0.032	-0.046	0.109	0.727	0.805	0.421
AluSc	Alu	SINE	0.059	-0.022	0.141	1.302	1.43	0.153	0.059	-0.023	0.14	0.891	1.415	0.158
AluSg4	Alu	SINE	0.057	-0.021	0.136	2.02	1.434	0.152	0.058	-0.021	0.137	1.167	1.452	0.147
AluSg7	Alu	SINE	0.058	-0.021	0.136	2.082	1.449	0.148	0.06	-0.019	0.138	1.249	1.495	0.135
AluSg	Alu	SINE	0.039	-0.039	0.116	2.245	0.978	0.328	0.04	-0.037	0.118	1.292	1.02	0.308
AluSp	Alu	SINE	0.01	-0.066	0.087	0.352	0.267	0.79	0.01	-0.065	0.086	0.636	0.264	0.792
AluSq10	Alu	SINE	0.051	-0.029	0.13	1.769	1.253	0.211	0.05	-0.029	0.13	1.176	1.241	0.215
AluSq2	Alu	SINE	0.02	-0.057	0.096	1.119	0.502	0.616	0.021	-0.055	0.098	0.931	0.548	0.584
AluSq4	Alu	SINE	0.053	-0.026	0.132	1.926	1.317	0.188	0.055	-0.024	0.134	1.127	1.363	0.173
AluSq	Alu	SINE	0.058	-0.019	0.136	2	1.479	0.14	0.057	-0.02	0.134	1.234	1.453	0.147
AluSx1	Alu	SINE	0.035	-0.041	0.112	1.253	0.909	0.364	0.035	-0.041	0.111	0.774	0.9	0.369
AluSx3	Alu	SINE	0.057	-0.021	0.134	1.412	1.429	0.153	0.056	-0.022	0.134	0.939	1.418	0.157
AluSx4	Alu	SINE	0.035	-0.043	0.114	0.886	0.881	0.379	0.037	-0.041	0.116	0.888	0.935	0.35
AluSx	Alu	SINE	0.017	-0.058	0.091	0.731	0.439	0.661	0.015	-0.058	0.089	0.775	0.405	0.686
AluSz6	Alu	SINE	0.037	-0.044	0.119	1.678	0.905	0.366	0.035	-0.046	0.116	1.202	0.851	0.395
AluSz	Alu	SINE	0.034	-0.042	0.111	1.306	0.886	0.376	0.034	-0.042	0.11	0.834	0.872	0.383
AluY	Alu	SINE	0.02	-0.056	0.096	0.273	0.525	0.6	0.018	-0.058	0.093	0.915	0.459	0.646
AluYa5	Alu	SINE	0.066	-0.014	0.145	2.079	1.629	0.104	0.069	-0.01	0.148	1.296	1.707	0.088
AluYa8	Alu	SINE	0.026	-0.054	0.106	1.131	0.639	0.523	0.03	-0.051	0.11	1.093	0.722	0.47
AluYb8	Alu	SINE	0.067	-0.013	0.146	1.804	1.642	0.101	0.068	-0.012	0.147	1.227	1.676	0.094
AluYb9	Alu	SINE	0.083	0.002	0.163	1.918	2.025	0.043	0.084	0.004	0.165	1.388	2.049	0.041
AluYc3	Alu	SINE	0.073	-0.007	0.152	2.325	1.796	0.073	0.075	-0.004	0.154	1.37	1.853	0.064
AluYc	Alu	SINE	0.055	-0.025	0.134	1.764	1.352	0.177	0.056	-0.023	0.135	1.181	1.399	0.162
AluYd8	Alu	SINE	0.037	-0.043	0.118	1.021	0.909	0.363	0.039	-0.042	0.12	0.906	0.941	0.347
AluYe5	Alu	SINE	0.063	-0.017	0.143	1.673	1.552	0.121	0.065	-0.015	0.145	1.227	1.602	0.11
AluYe6	Alu	SINE	0.053	-0.027	0.134	0.878	1.3	0.194	0.054	-0.027	0.135	0.929	1.315	0.189
AluYf1	Alu	SINE	0.057	-0.022	0.137	1.983	1.418	0.157	0.058	-0.021	0.137	1.306	1.445	0.149
AluYg6	Alu	SINE	0.051	-0.029	0.131	1.244	1.248	0.212	0.051	-0.029	0.131	0.818	1.252	0.211
AluYh3	Alu	SINE	0.052	-0.028	0.131	1.762	1.282	0.2	0.053	-0.027	0.132	1.092	1.305	0.192
AluYh3a3	Alu	SINE	0.052	-0.028	0.131	1.133	1.27	0.205	0.049	-0.031	0.129	0.859	1.199	0.231
AluYh7	Alu	SINE	0.03	-0.05	0.11	1.47	0.746	0.456	0.029	-0.052	0.109	0.965	0.697	0.486
AluYh9	Alu	SINE	-0.051	-0.131	0.03	0.631	-1.236	0.217	-0.05	-0.132	0.031	0.564	-1.211	0.226
AluYi6	Alu	SINE	0.053	-0.027	0.133	1.314	1.302	0.193	0.049	-0.032	0.129	1.261	1.193	0.233
AluYi6_4d	Alu	SINE	0.037	-0.044	0.117	0.786	0.891	0.373	0.044	-0.037	0.125	0.944	1.069	0.285
AluYj4	Alu	SINE	0.05	-0.03	0.129	1.621	1.225	0.221	0.051	-0.028	0.13	1.005	1.258	0.209
AluYk11	Alu	SINE	0.029	-0.051	0.109	0.833	0.709	0.479	0.029	-0.051	0.109	0.756	0.715	0.475
AluYk12	Alu	SINE	0.026	-0.054	0.107	1.477	0.644	0.519	0.028	-0.053	0.109	0.682	0.672	0.502
AluYk2	Alu	SINE	0.055	-0.025	0.134	1.65	1.343	0.18	0.056	-0.024	0.136	1.116	1.38	0.168
AluYk3	Alu	SINE	0.062	-0.017	0.142	1.753	1.537	0.125	0.063	-0.016	0.143	1.205	1.559	0.119
AluYk4	Alu	SINE	0.054	-0.025	0.134	1.592	1.341	0.181	0.056	-0.024	0.136	1.1	1.367	0.172
AluYm1	Alu	SINE	0.058	-0.021	0.137	2.085	1.45	0.148	0.06	-0.019	0.138	1.231	1.493	0.136
AmnSINE1	5S-Deu-L2	SINE	0.018	-0.061	0.097	1.561	0.449	0.654	0.017	-0.062	0.096	0.873	0.423	0.672
AmnSINE2	tRNA-Deu	SINE	0.052	-0.028	0.131	2.24	1.272	0.204	0.05	-0.03	0.13	1.709	1.237	0.217
CR1-12_AMi	CR1	LINE	0.026	-0.055	0.106	0.172	0.632	0.527	0.02	-0.061	0.101	0.435	0.493	0.622
CR1-13_AMi	CR1	LINE	-0.038	-0.118	0.042	0.934	-0.943	0.346	-0.039	-0.12	0.042	0.618	-0.943	0.346
CR1-16_AMi	CR1	LINE	0.044	-0.037	0.124	1.427	1.065	0.287	0.043	-0.038	0.124	1.593	1.048	0.295
CR1-3_Croc	CR1	LINE	0.051	-0.029	0.131	1.585	1.261	0.208	0.052	-0.028	0.132	1.554	1.285	0.199
CR1-L3A_Croc	CR1	LINE	0.036	-0.045	0.116	1.245	0.873	0.383	0.036	-0.045	0.117	1.576	0.865	0.387
CR1_Mam	CR1	LINE	0.044	-0.036	0.123	1.162	1.077	0.282	0.045	-0.035	0.124	0.951	1.109	0.268
ERV24B_Prim-int	ERV1	LTR	0.043	-0.037	0.123	0.788	1.053	0.293	0.043	-0.038	0.123	0.727	1.044	0.297
ERV24_Prim-int	ERV1	LTR	0.004	-0.076	0.084	0.396	0.105	0.917	0.012	-0.068	0.092	2.256	0.295	0.768
ERV3-16A3_I-int	ERVL	LTR	0.046	-0.033	0.126	1.399	1.146	0.252	0.044	-0.035	0.124	0.947	1.088	0.277
ERV3-16A3_LTR	ERVL	LTR	0.052	-0.028	0.132	1.222	1.27	0.205	0.051	-0.029	0.131	0.671	1.255	0.21
ERVL-B4-int	ERVL	LTR	0.046	-0.033	0.125	1.881	1.14	0.255	0.047	-0.032	0.126	1.045	1.168	0.243
ERVL-E-int	ERVL	LTR	0.045	-0.035	0.124	1.414	1.103	0.27	0.046	-0.033	0.126	0.856	1.142	0.254
ERVL-int	ERVL	LTR	0.04	-0.04	0.121	0.695	0.988	0.324	0.041	-0.039	0.122	0.767	1.012	0.312
ERVL47-int	ERVL	LTR	0.038	-0.043	0.119	0.691	0.923	0.356	0.035	-0.045	0.116	1.146	0.86	0.39
FAM	Alu	SINE	0.052	-0.027	0.131	1.322	1.289	0.198	0.05	-0.029	0.129	1.325	1.238	0.216
FLAM_A	Alu	SINE	0.052	-0.026	0.131	2.52	1.315	0.189	0.052	-0.027	0.13	1.5	1.292	0.197
FLAM_C	Alu	SINE	0.05	-0.028	0.128	1.928	1.258	0.209	0.051	-0.027	0.13	1.084	1.29	0.198
FRAM	Alu	SINE	0.054	-0.025	0.132	1.344	1.345	0.179	0.052	-0.027	0.13	0.976	1.293	0.196
HAL1	L1	LINE	0.043	-0.036	0.122	1.496	1.075	0.283	0.045	-0.034	0.124	0.978	1.114	0.266
HAL1M8	L1	LINE	0.033	-0.046	0.113	1.304	0.822	0.411	0.034	-0.045	0.114	0.892	0.845	0.398
HAL1ME	L1	LINE	0.014	-0.066	0.093	1.419	0.339	0.735	0.015	-0.064	0.093	0.92	0.372	0.71
HAL1b	L1	LINE	0.033	-0.046	0.112	1.304	0.821	0.412	0.033	-0.046	0.112	0.828	0.826	0.409
HERV15-int	ERV1	LTR	0.003	-0.077	0.083	1.186	0.073	0.942	0	-0.081	0.081	0.934	-0.002	0.998
HERV16-int	ERVL	LTR	-0.005	-0.085	0.075	1.701	-0.112	0.911	-0.006	-0.086	0.074	1.085	-0.156	0.876
HERV17-int	ERV1	LTR	0.037	-0.044	0.117	1.177	0.897	0.37	0.036	-0.044	0.117	0.995	0.89	0.374
HERV1_I-int	ERV1	LTR	0.093	0.014	0.172	5.403	2.302	0.022	0.092	0.012	0.172	3.254	2.271	0.023
HERV1_LTRa	ERV1	LTR	0.022	-0.058	0.102	0.878	0.533	0.594	0.026	-0.054	0.106	3.463	0.64	0.522
HERV1_LTRc	ERV1	LTR	0.062	-0.017	0.141	2.994	1.532	0.126	0.065	-0.015	0.145	2.166	1.592	0.112
HERV1_LTRd	ERV1	LTR	0.07	-0.01	0.15	1.186	1.709	0.088	0.059	-0.021	0.139	2.193	1.455	0.146
HERV3-int	ERV1	LTR	-0.001	-0.082	0.079	0.231	-0.027	0.978	-0.003	-0.084	0.078	0.492	-0.071	0.944
HERV30-int	ERV1	LTR	0.023	-0.057	0.104	2.069	0.567	0.571	0.027	-0.055	0.108	1.604	0.645	0.519
HERV35I-int	ERV1	LTR	0.018	-0.063	0.098	0.672	0.436	0.663	0.019	-0.062	0.099	0.833	0.453	0.651
HERV4_I-int	ERV1	LTR	0.05	-0.03	0.129	1.538	1.224	0.222	0.051	-0.029	0.131	0.985	1.25	0.212
HERV9-int	ERV1	LTR	0.035	-0.045	0.116	1.233	0.864	0.388	0.035	-0.046	0.115	0.735	0.849	0.396
HERV9N-int	ERV1	LTR	-0.007	-0.087	0.073	2.895	-0.181	0.857	-0.012	-0.093	0.069	1.698	-0.291	0.771
HERV9NC-int	ERV1	LTR	0.006	-0.074	0.085	1.499	0.144	0.886	0.004	-0.077	0.084	0.896	0.088	0.93
HERVE-int	ERV1	LTR	0.039	-0.041	0.119	1.269	0.964	0.335	0.041	-0.039	0.121	0.939	1.014	0.311
HERVE_a-int	ERV1	LTR	-0.025	-0.106	0.055	1.631	-0.622	0.534	-0.025	-0.105	0.056	2.967	-0.607	0.544
HERVFH19-int	ERV1	LTR	0.027	-0.053	0.108	1.012	0.663	0.507	0.03	-0.051	0.112	0.613	0.731	0.465
HERVFH21-int	ERV1	LTR	0.041	-0.039	0.12	3.305	1.011	0.312	0.045	-0.034	0.125	2.957	1.119	0.264
HERVH-int	ERV1	LTR	0.052	-0.027	0.131	1.58	1.293	0.197	0.055	-0.024	0.134	0.811	1.368	0.172
HERVH48-int	ERV1	LTR	0.042	-0.038	0.123	0.896	1.03	0.304	0.042	-0.038	0.123	0.459	1.032	0.302
HERVI-int	ERV1	LTR	-0.021	-0.101	0.059	0.697	-0.512	0.609	-0.024	-0.105	0.057	1.346	-0.572	0.567
HERVIP10B3-int	ERV1	LTR	0.028	-0.052	0.108	1.002	0.69	0.491	0.023	-0.057	0.104	1.29	0.573	0.567
HERVIP10F-int	ERV1	LTR	-0.017	-0.098	0.063	0.542	-0.424	0.672	-0.016	-0.096	0.065	1.572	-0.387	0.699
HERVIP10FH-int	ERV1	LTR	0.036	-0.044	0.116	1.404	0.876	0.381	0.036	-0.044	0.116	0.854	0.888	0.375
HERVK-int	ERVK	LTR	0.024	-0.056	0.104	0.815	0.594	0.552	0.026	-0.055	0.106	0.93	0.623	0.534
HERVK11-int	ERVK	LTR	0.022	-0.058	0.102	1.212	0.536	0.592	0.022	-0.058	0.102	2.344	0.545	0.586
HERVK11D-int	ERVK	LTR	-0.028	-0.108	0.052	1.302	-0.687	0.492	-0.025	-0.106	0.055	1.031	-0.616	0.538
HERVK13-int	ERVK	LTR	0.033	-0.046	0.112	2.084	0.824	0.41	0.033	-0.045	0.112	2.756	0.831	0.406
HERVK14-int	ERVK	LTR	0.01	-0.07	0.09	1.331	0.248	0.804	0.012	-0.068	0.092	1.726	0.301	0.764
HERVK14C-int	ERVK	LTR	0.008	-0.073	0.088	0.27	0.186	0.852	0.004	-0.077	0.085	1.628	0.091	0.928
HERVK22-int	ERVK	LTR	0.033	-0.047	0.112	4.704	0.807	0.42	0.033	-0.046	0.112	2.617	0.815	0.415
HERVK3-int	ERVK	LTR	0.045	-0.034	0.125	1.915	1.118	0.264	0.047	-0.033	0.127	1.108	1.148	0.251
HERVK9-int	ERVK	LTR	0.035	-0.041	0.111	1.695	0.906	0.365	0.034	-0.042	0.11	1.154	0.883	0.378
HERVL-int	ERVL	LTR	0.033	-0.047	0.113	1.064	0.805	0.421	0.033	-0.047	0.113	1.038	0.82	0.413
HERVL18-int	ERVL	LTR	0.043	-0.038	0.124	0.753	1.049	0.295	0.048	-0.033	0.129	0.683	1.159	0.247
HERVL32-int	ERVL	LTR	-0.016	-0.096	0.064	0.676	-0.4	0.689	-0.022	-0.103	0.059	0.914	-0.543	0.587
HERVL40-int	ERVL	LTR	0.041	-0.039	0.122	1.065	1.017	0.309	0.042	-0.038	0.122	1.07	1.036	0.301
HERVL66-int	ERVL	LTR	-0.022	-0.103	0.058	0.183	-0.546	0.585	-0.017	-0.098	0.063	1.05	-0.42	0.675
HERVL74-int	ERVL	LTR	0.021	-0.059	0.101	1.702	0.522	0.602	0.022	-0.057	0.102	2.462	0.552	0.581
HERVP71A-int	ERV1	LTR	0.029	-0.051	0.109	1.354	0.714	0.475	0.03	-0.051	0.11	0.703	0.719	0.472
HERVS71-int	ERV1	LTR	0.047	-0.033	0.127	1.889	1.156	0.248	0.049	-0.031	0.129	0.924	1.195	0.232
HUERS-P1-int	ERV1	LTR	0.028	-0.052	0.109	0.623	0.686	0.493	0.029	-0.052	0.11	0.483	0.709	0.478
HUERS-P2-int	ERV1	LTR	0.055	-0.025	0.135	2.017	1.349	0.178	0.058	-0.023	0.139	1.725	1.412	0.158
HUERS-P3-int	ERV1	LTR	0.055	-0.024	0.135	1.521	1.363	0.173	0.054	-0.027	0.134	0.91	1.311	0.19
HUERS-P3b-int	ERV1	LTR	0.033	-0.048	0.114	0.367	0.803	0.422	0.029	-0.052	0.11	0.612	0.702	0.483
Harlequin-int	ERV1	LTR	0.035	-0.045	0.115	0.977	0.864	0.388	0.037	-0.043	0.116	1.12	0.9	0.369
L1HS	L1	LINE	0.059	-0.021	0.139	1.224	1.451	0.147	0.062	-0.018	0.143	1.137	1.517	0.13
L1M1	L1	LINE	0.043	-0.037	0.122	1.852	1.055	0.292	0.041	-0.038	0.121	0.937	1.023	0.307
L1M2	L1	LINE	0.039	-0.041	0.118	1.293	0.951	0.342	0.04	-0.039	0.119	0.934	0.987	0.324
L1M2a1	L1	LINE	0.076	-0.004	0.156	2.229	1.855	0.064	0.072	-0.008	0.152	1.267	1.772	0.077
L1M2a	L1	LINE	0.003	-0.077	0.083	0.407	0.073	0.942	0.002	-0.079	0.083	0.584	0.057	0.954
L1M2b	L1	LINE	-0.009	-0.089	0.071	0.177	-0.218	0.828	-0.015	-0.095	0.065	1.222	-0.36	0.719
L1M2c	L1	LINE	0.02	-0.061	0.1	0.233	0.484	0.628	0.028	-0.054	0.109	0.6	0.666	0.506
L1M3	L1	LINE	0.033	-0.046	0.113	1.119	0.826	0.409	0.035	-0.045	0.115	0.866	0.865	0.388
L1M3a	L1	LINE	0.015	-0.065	0.095	0.892	0.365	0.715	0.017	-0.063	0.097	1.086	0.412	0.68
L1M3b	L1	LINE	0.034	-0.046	0.114	0.968	0.83	0.407	0.034	-0.047	0.114	0.661	0.824	0.41
L1M3c	L1	LINE	0.011	-0.069	0.092	0.499	0.278	0.781	0.013	-0.068	0.094	0.825	0.312	0.755
L1M3d	L1	LINE	0.026	-0.055	0.106	0.541	0.63	0.529	0.027	-0.054	0.108	0.689	0.661	0.509
L1M3de	L1	LINE	0.022	-0.058	0.103	0.852	0.542	0.588	0.018	-0.062	0.099	0.967	0.45	0.653
L1M3e	L1	LINE	0.024	-0.056	0.104	0.375	0.593	0.553	0.02	-0.06	0.101	0.792	0.5	0.617
L1M3f	L1	LINE	0.014	-0.066	0.095	0.556	0.351	0.726	0.014	-0.066	0.095	0.498	0.347	0.729
L1M4	L1	LINE	0.045	-0.035	0.125	1.687	1.11	0.267	0.047	-0.033	0.127	1.143	1.143	0.253
L1M4a1	L1	LINE	0.035	-0.045	0.115	0.842	0.849	0.396	0.035	-0.045	0.116	0.837	0.862	0.389
L1M4a2	L1	LINE	0.04	-0.04	0.121	0.841	0.988	0.323	0.041	-0.04	0.121	0.841	0.993	0.321
L1M4b	L1	LINE	0.041	-0.038	0.121	1.409	1.019	0.309	0.042	-0.037	0.122	0.774	1.048	0.295
L1M4c	L1	LINE	0.032	-0.048	0.111	1.464	0.781	0.435	0.032	-0.047	0.112	1.263	0.802	0.423
L1M5	L1	LINE	0.024	-0.054	0.102	1.79	0.599	0.549	0.024	-0.054	0.103	1.05	0.615	0.539
L1M6	L1	LINE	0.035	-0.045	0.115	1.102	0.849	0.396	0.035	-0.046	0.115	0.901	0.843	0.4
L1M6B	L1	LINE	0.018	-0.062	0.098	0.968	0.434	0.664	0.019	-0.062	0.099	0.619	0.458	0.647
L1M7	L1	LINE	0.044	-0.036	0.123	1.477	1.075	0.283	0.044	-0.035	0.124	1.181	1.095	0.274
L1M8	L1	LINE	0.039	-0.04	0.119	1.145	0.968	0.334	0.038	-0.041	0.118	0.921	0.948	0.344
L1M	L1	LINE	0.025	-0.055	0.105	0.673	0.609	0.543	0.024	-0.056	0.104	0.746	0.588	0.557
L1MA10	L1	LINE	0.031	-0.049	0.111	0.771	0.754	0.451	0.031	-0.048	0.111	0.589	0.769	0.442
L1MA1	L1	LINE	0.04	-0.04	0.12	1.461	0.976	0.33	0.038	-0.042	0.118	0.859	0.931	0.352
L1MA2	L1	LINE	0.033	-0.047	0.113	0.964	0.808	0.419	0.034	-0.046	0.114	0.839	0.834	0.405
L1MA3	L1	LINE	0.035	-0.045	0.114	1.108	0.856	0.392	0.036	-0.044	0.115	0.77	0.877	0.381
L1MA4	L1	LINE	0.042	-0.038	0.121	1.304	1.031	0.303	0.043	-0.036	0.123	0.99	1.07	0.285
L1MA4A	L1	LINE	0.044	-0.035	0.124	1.181	1.093	0.275	0.046	-0.033	0.125	0.852	1.139	0.255
L1MA5	L1	LINE	0.038	-0.042	0.117	1.045	0.928	0.354	0.038	-0.042	0.118	1.009	0.942	0.346
L1MA5A	L1	LINE	0.037	-0.043	0.117	1.112	0.916	0.36	0.038	-0.041	0.118	0.637	0.952	0.342
L1MA6	L1	LINE	0.037	-0.042	0.117	1.121	0.924	0.356	0.038	-0.041	0.118	0.716	0.953	0.341
L1MA7	L1	LINE	0.045	-0.035	0.124	1.464	1.106	0.269	0.046	-0.033	0.126	0.964	1.15	0.251
L1MA8	L1	LINE	0.043	-0.036	0.123	1.168	1.067	0.286	0.045	-0.035	0.124	0.773	1.105	0.269
L1MA9	L1	LINE	0.04	-0.04	0.119	0.748	0.983	0.326	0.039	-0.04	0.117	0.722	0.967	0.334
L1MB1	L1	LINE	0.031	-0.049	0.11	1.117	0.752	0.452	0.031	-0.049	0.11	0.85	0.764	0.445
L1MB2	L1	LINE	0.037	-0.043	0.116	1.418	0.906	0.365	0.038	-0.042	0.117	1.058	0.932	0.352
L1MB3	L1	LINE	0.021	-0.058	0.099	1.768	0.519	0.604	0.022	-0.056	0.1	1.039	0.554	0.58
L1MB4	L1	LINE	0.048	-0.031	0.127	1.564	1.195	0.232	0.048	-0.031	0.127	1.464	1.197	0.232
L1MB5	L1	LINE	0.023	-0.056	0.102	0.644	0.571	0.568	0.024	-0.055	0.102	0.593	0.596	0.551
L1MB7	L1	LINE	0.026	-0.052	0.105	0.701	0.654	0.513	0.027	-0.051	0.106	0.766	0.689	0.491
L1MB8	L1	LINE	0.026	-0.052	0.105	0.539	0.658	0.511	0.027	-0.052	0.106	0.646	0.677	0.499
L1MC1	L1	LINE	0.049	-0.03	0.128	1.532	1.21	0.227	0.05	-0.029	0.129	0.961	1.243	0.214
L1MC2	L1	LINE	0.015	-0.064	0.094	1.317	0.366	0.714	0.016	-0.063	0.095	0.85	0.402	0.688
L1MC3	L1	LINE	0.037	-0.042	0.117	1.402	0.928	0.354	0.038	-0.041	0.117	0.932	0.949	0.343
L1MC4	L1	LINE	0.048	-0.031	0.126	1.58	1.191	0.234	0.049	-0.029	0.127	1.022	1.234	0.218
L1MC4a	L1	LINE	0.018	-0.061	0.097	1.711	0.453	0.65	0.019	-0.059	0.098	1.025	0.482	0.63
L1MC5	L1	LINE	0.025	-0.054	0.103	1.735	0.616	0.538	0.025	-0.053	0.104	1.093	0.636	0.525
L1MC5a	L1	LINE	0.046	-0.033	0.125	1.697	1.151	0.25	0.047	-0.032	0.126	1.023	1.172	0.242
L1MC	L1	LINE	0.04	-0.04	0.119	1.31	0.978	0.328	0.041	-0.038	0.12	0.838	1.028	0.304
L1MCa	L1	LINE	0.038	-0.042	0.118	1.236	0.938	0.349	0.04	-0.04	0.119	0.963	0.986	0.325
L1MCb	L1	LINE	0.024	-0.057	0.105	0.489	0.582	0.561	0.026	-0.055	0.107	0.731	0.633	0.527
L1MCc	L1	LINE	0.032	-0.048	0.111	1.149	0.778	0.437	0.033	-0.047	0.112	0.865	0.805	0.421
L1MD1	L1	LINE	0.021	-0.058	0.1	1.836	0.521	0.603	0.021	-0.058	0.1	1.016	0.519	0.604
L1MD2	L1	LINE	0.02	-0.059	0.099	1.621	0.49	0.624	0.02	-0.058	0.099	0.966	0.505	0.614
L1MD3	L1	LINE	0.009	-0.07	0.089	1.533	0.228	0.82	0.01	-0.068	0.089	0.87	0.26	0.795
L1MD	L1	LINE	0.045	-0.034	0.124	1.717	1.122	0.262	0.047	-0.033	0.126	0.973	1.153	0.249
L1MDa	L1	LINE	0.038	-0.041	0.118	1.301	0.94	0.348	0.039	-0.04	0.118	0.929	0.967	0.334
L1MDb	L1	LINE	0.025	-0.055	0.105	1.213	0.609	0.543	0.025	-0.056	0.105	0.724	0.6	0.549
L1ME1	L1	LINE	0.025	-0.054	0.103	1.71	0.616	0.538	0.026	-0.052	0.104	1.091	0.65	0.516
L1ME2	L1	LINE	0.041	-0.038	0.12	1.351	1.022	0.307	0.043	-0.037	0.122	0.898	1.055	0.292
L1ME2z	L1	LINE	0.038	-0.042	0.117	1.414	0.933	0.351	0.039	-0.041	0.118	0.984	0.956	0.34
L1ME3	L1	LINE	0.042	-0.037	0.121	1.506	1.036	0.301	0.043	-0.036	0.122	0.876	1.059	0.29
L1ME3A	L1	LINE	0.025	-0.053	0.104	1.515	0.632	0.528	0.024	-0.054	0.102	1.203	0.606	0.545
L1ME3B	L1	LINE	0.045	-0.034	0.124	1.684	1.114	0.266	0.046	-0.033	0.125	1.041	1.154	0.249
L1ME3C	L1	LINE	0.029	-0.051	0.109	1.061	0.719	0.472	0.031	-0.049	0.11	0.819	0.756	0.45
L1ME3Cz	L1	LINE	0.012	-0.067	0.091	0.859	0.297	0.767	0.009	-0.07	0.088	0.732	0.227	0.821
L1ME3D	L1	LINE	0.049	-0.031	0.128	1.601	1.205	0.229	0.05	-0.029	0.129	1.013	1.239	0.216
L1ME3E	L1	LINE	0.043	-0.036	0.123	1.033	1.067	0.286	0.043	-0.036	0.123	0.905	1.066	0.287
L1ME3F	L1	LINE	0.035	-0.044	0.115	1.226	0.874	0.382	0.036	-0.044	0.116	0.94	0.889	0.374
L1ME3G	L1	LINE	0.044	-0.035	0.123	1.669	1.099	0.272	0.045	-0.034	0.124	1.051	1.112	0.267
L1ME4a	L1	LINE	0.024	-0.055	0.102	1.83	0.591	0.555	0.024	-0.053	0.102	1.082	0.617	0.538
L1ME4b	L1	LINE	0.05	-0.028	0.128	2.226	1.253	0.21	0.051	-0.027	0.128	1.225	1.278	0.202
L1ME4c	L1	LINE	0.044	-0.035	0.123	1.663	1.089	0.277	0.044	-0.035	0.123	1.018	1.102	0.271
L1ME5	L1	LINE	0.025	-0.055	0.105	0.363	0.608	0.543	0.026	-0.054	0.105	0.757	0.636	0.525
L1MEa	L1	LINE	0.032	-0.048	0.112	1.889	0.795	0.427	0.029	-0.05	0.109	1.748	0.722	0.47
L1MEb	L1	LINE	0.033	-0.047	0.114	0.718	0.817	0.414	0.034	-0.046	0.115	0.899	0.835	0.404
L1MEc	L1	LINE	0.039	-0.04	0.118	1.27	0.962	0.336	0.04	-0.04	0.119	0.826	0.982	0.326
L1MEd	L1	LINE	0.04	-0.039	0.119	0.755	0.995	0.32	0.04	-0.039	0.118	0.77	0.988	0.324
L1MEf	L1	LINE	0.037	-0.042	0.116	1.405	0.92	0.358	0.038	-0.041	0.118	0.94	0.95	0.343
L1MEg1	L1	LINE	0.021	-0.058	0.101	0.825	0.527	0.599	0.021	-0.059	0.101	1.072	0.525	0.6
L1MEg2	L1	LINE	0.033	-0.048	0.113	0.912	0.796	0.426	0.032	-0.049	0.113	0.93	0.784	0.434
L1MEg	L1	LINE	0.047	-0.032	0.126	1.617	1.17	0.243	0.047	-0.032	0.126	1.023	1.17	0.242
L1MEh	L1	LINE	0.032	-0.047	0.112	1.046	0.793	0.428	0.032	-0.047	0.112	0.696	0.803	0.422
L1MEi	L1	LINE	0.044	-0.036	0.123	1.645	1.081	0.28	0.044	-0.035	0.124	0.887	1.097	0.273
L1MEj	L1	LINE	0.031	-0.049	0.111	1.281	0.752	0.453	0.032	-0.048	0.112	0.755	0.776	0.438
L1P1	L1	LINE	0.032	-0.048	0.112	1.188	0.774	0.439	0.032	-0.048	0.112	0.923	0.782	0.435
L1P2	L1	LINE	0.03	-0.05	0.11	1.245	0.734	0.463	0.03	-0.049	0.11	1.219	0.747	0.455
L1P3	L1	LINE	0.034	-0.046	0.114	0.968	0.833	0.405	0.034	-0.045	0.114	0.537	0.847	0.397
L1P3b	L1	LINE	0.021	-0.06	0.103	0.141	0.517	0.605	0.02	-0.062	0.102	0.979	0.488	0.626
L1P4	L1	LINE	0.05	-0.03	0.129	1.16	1.219	0.223	0.05	-0.03	0.13	1.215	1.235	0.217
L1P4a	L1	LINE	0.036	-0.044	0.117	0.417	0.893	0.372	0.04	-0.04	0.121	0.904	0.983	0.326
L1P4b	L1	LINE	0.027	-0.053	0.107	0.405	0.66	0.51	0.031	-0.05	0.112	1.279	0.75	0.454
L1P4c	L1	LINE	0.03	-0.05	0.111	0.74	0.739	0.46	0.027	-0.053	0.108	1.946	0.665	0.506
L1P4d	L1	LINE	-0.01	-0.09	0.071	2.396	-0.238	0.812	-0.012	-0.094	0.07	1.762	-0.289	0.773
L1P4e	L1	LINE	-0.002	-0.082	0.078	0.46	-0.052	0.958	-0.004	-0.085	0.077	0.904	-0.09	0.928
L1P5	L1	LINE	0.006	-0.075	0.086	0.312	0.138	0.89	0.001	-0.08	0.083	0.539	0.03	0.976
L1P	L1	LINE	-0.048	-0.128	0.031	0.586	-1.187	0.236	-0.046	-0.127	0.034	1.357	-1.13	0.259
L1PA10	L1	LINE	0.047	-0.033	0.126	1.531	1.156	0.248	0.047	-0.032	0.127	0.877	1.172	0.242
L1PA11	L1	LINE	0.034	-0.046	0.114	0.931	0.827	0.408	0.034	-0.046	0.115	0.884	0.845	0.399
L1PA12	L1	LINE	0.049	-0.031	0.13	1.41	1.211	0.226	0.053	-0.027	0.133	1.195	1.294	0.196
L1PA13	L1	LINE	0.04	-0.039	0.12	1.219	0.992	0.322	0.041	-0.038	0.121	0.823	1.016	0.31
L1PA14	L1	LINE	0.036	-0.044	0.116	0.894	0.873	0.383	0.036	-0.045	0.116	0.629	0.871	0.384
L1PA15-16	L1	LINE	0.04	-0.039	0.12	1.106	0.993	0.321	0.041	-0.04	0.121	0.629	0.991	0.322
L1PA15	L1	LINE	0.04	-0.04	0.119	1.069	0.979	0.328	0.038	-0.041	0.117	1.236	0.94	0.348
L1PA16	L1	LINE	0.025	-0.055	0.104	1.434	0.609	0.542	0.026	-0.053	0.105	0.873	0.638	0.524
L1PA17	L1	LINE	0.034	-0.046	0.114	0.88	0.842	0.4	0.037	-0.043	0.116	0.666	0.902	0.367
L1PA2	L1	LINE	0.062	-0.018	0.141	1.452	1.524	0.128	0.066	-0.013	0.146	1.134	1.642	0.101
L1PA3	L1	LINE	0.047	-0.032	0.126	1.441	1.167	0.243	0.05	-0.029	0.129	0.872	1.254	0.21
L1PA4	L1	LINE	0.023	-0.056	0.102	1.699	0.582	0.561	0.026	-0.053	0.104	0.953	0.646	0.518
L1PA5	L1	LINE	0.04	-0.039	0.119	1.378	0.997	0.319	0.042	-0.037	0.122	0.849	1.049	0.295
L1PA6	L1	LINE	0.053	-0.026	0.132	1.727	1.308	0.191	0.055	-0.024	0.134	1.044	1.362	0.174
L1PA7	L1	LINE	0.051	-0.028	0.13	1.625	1.269	0.205	0.053	-0.026	0.131	1.034	1.312	0.19
L1PA8	L1	LINE	0.039	-0.04	0.119	0.977	0.971	0.332	0.042	-0.038	0.122	0.758	1.029	0.304
L1PA8A	L1	LINE	0.046	-0.034	0.126	0.962	1.133	0.258	0.048	-0.033	0.129	0.807	1.172	0.242
L1PB1	L1	LINE	0.039	-0.04	0.119	1.193	0.974	0.33	0.042	-0.038	0.121	0.913	1.03	0.303
L1PB2	L1	LINE	0.038	-0.042	0.118	0.935	0.942	0.347	0.04	-0.04	0.12	0.944	0.978	0.328
L1PB3	L1	LINE	0.042	-0.038	0.121	1.236	1.024	0.306	0.041	-0.039	0.121	0.71	1.005	0.315
L1PB4	L1	LINE	0.019	-0.06	0.098	1.332	0.467	0.641	0.018	-0.062	0.097	0.891	0.437	0.662
L1PB	L1	LINE	0.029	-0.051	0.109	0.908	0.706	0.48	0.03	-0.051	0.11	0.906	0.73	0.466
L1PBa1	L1	LINE	0.02	-0.061	0.1	0.796	0.481	0.631	0.023	-0.058	0.105	0.953	0.568	0.57
L1PBa	L1	LINE	0.043	-0.037	0.123	0.684	1.047	0.295	0.045	-0.035	0.126	0.785	1.1	0.272
L1PBb	L1	LINE	0.026	-0.054	0.107	0.505	0.642	0.521	0.024	-0.057	0.105	1.076	0.588	0.557
L1PREC2	L1	LINE	0.045	-0.035	0.124	1.006	1.106	0.269	0.045	-0.035	0.124	0.902	1.105	0.269
L2-1_AMi	L2	LINE	0.032	-0.048	0.113	0.846	0.792	0.429	0.034	-0.046	0.115	0.781	0.836	0.403
L2-1_Crp	L2	LINE	0.05	-0.03	0.13	2.508	1.222	0.222	0.049	-0.031	0.13	2.412	1.208	0.228
L2-3_Crp	L2	LINE	0.027	-0.053	0.107	0.79	0.664	0.507	0.027	-0.053	0.107	0.778	0.654	0.514
L2	L2	LINE	0.034	-0.043	0.111	2.536	0.86	0.39	0.034	-0.043	0.111	1.323	0.872	0.383
L2a	L2	LINE	0.029	-0.048	0.105	1.058	0.733	0.464	0.028	-0.048	0.105	0.686	0.72	0.472
L2b	L2	LINE	0.031	-0.045	0.107	1.609	0.798	0.425	0.029	-0.047	0.104	1.005	0.743	0.458
L2c	L2	LINE	0.011	-0.065	0.088	1.163	0.289	0.773	0.013	-0.064	0.089	0.816	0.324	0.746
L3	CR1	LINE	0.026	-0.052	0.103	0.872	0.652	0.515	0.024	-0.054	0.101	0.605	0.6	0.549
L3b	CR1	LINE	0.047	-0.032	0.126	2.085	1.17	0.242	0.048	-0.031	0.127	1.218	1.195	0.233
L4_A_Mam	RTE-X	LINE	0.042	-0.037	0.121	1.468	1.037	0.3	0.042	-0.037	0.122	1.113	1.044	0.297
L4_B_Mam	RTE-X	LINE	0.034	-0.045	0.114	1.313	0.843	0.4	0.035	-0.043	0.114	0.811	0.882	0.378
L4_C_Mam	RTE-X	LINE	0.015	-0.065	0.094	1.634	0.359	0.72	0.014	-0.064	0.093	0.991	0.357	0.721
L5	RTE-X	LINE	0.022	-0.058	0.102	0.871	0.53	0.596	0.023	-0.058	0.103	0.588	0.555	0.579
LFSINE_Vert	tRNA	SINE	0.016	-0.063	0.095	2.232	0.392	0.695	0.016	-0.063	0.094	1.389	0.39	0.696
LOR1-int	ERV1	LTR	0.033	-0.047	0.113	1.024	0.819	0.413	0.032	-0.048	0.112	0.753	0.786	0.432
LOR1a	ERV1	LTR	0.062	-0.018	0.142	1.615	1.522	0.129	0.059	-0.021	0.139	0.951	1.457	0.145
LOR1b	ERV1	LTR	0.029	-0.051	0.109	0.852	0.709	0.479	0.029	-0.051	0.11	0.571	0.712	0.477
LTR06	ERV1	LTR	0.049	-0.031	0.13	0.805	1.208	0.227	0.051	-0.03	0.132	0.568	1.244	0.214
LTR101_Mam	ERVL	LTR	0.031	-0.049	0.111	0.929	0.758	0.449	0.033	-0.046	0.113	0.826	0.822	0.412
LTR102_Mam	ERVL	LTR	0.034	-0.046	0.115	0.965	0.84	0.401	0.033	-0.047	0.113	0.947	0.809	0.419
LTR103_Mam	ERV1?	LTR	0.045	-0.035	0.126	0.954	1.105	0.27	0.042	-0.038	0.123	1.411	1.032	0.302
LTR103b_Mam	ERV1?	LTR	0.038	-0.042	0.118	0.682	0.931	0.352	0.035	-0.045	0.116	0.571	0.861	0.39
LTR104_Mam	Gypsy	LTR	0.042	-0.037	0.122	1.396	1.045	0.296	0.042	-0.037	0.122	0.925	1.041	0.298
LTR105_Mam	ERVL	LTR	0.025	-0.056	0.106	0.249	0.605	0.545	0.02	-0.061	0.102	0.669	0.495	0.621
LTR106_Mam	LTR	LTR	0.016	-0.064	0.096	0.615	0.389	0.697	0.013	-0.068	0.093	0.933	0.31	0.757
LTR107_Mam	LTR	LTR	0.028	-0.051	0.108	0.782	0.698	0.486	0.032	-0.048	0.112	1.089	0.787	0.432
LTR108a_Mam	ERVL	LTR	0.03	-0.05	0.111	0.225	0.741	0.459	0.027	-0.053	0.108	2.25	0.669	0.504
LTR108c_Mam	ERVL	LTR	0.043	-0.035	0.121	11.792	1.084	0.279	0.045	-0.032	0.122	10.153	1.144	0.253
LTR108d_Mam	ERVL	LTR	-0.067	-0.147	0.013	0.933	-1.654	0.099	-0.068	-0.149	0.013	2.347	-1.654	0.099
LTR108e_Mam	ERVL	LTR	-0.017	-0.097	0.063	0.449	-0.424	0.672	-0.014	-0.095	0.067	0.73	-0.343	0.732
LTR10A	ERV1	LTR	0.05	-0.03	0.131	1.117	1.227	0.22	0.049	-0.032	0.129	0.752	1.194	0.233
LTR10B1	ERV1	LTR	0.029	-0.051	0.109	0.588	0.707	0.48	0.025	-0.055	0.106	0.774	0.617	0.538
LTR10B2	ERV1	LTR	0.03	-0.05	0.11	1.409	0.733	0.464	0.022	-0.058	0.102	2.686	0.538	0.59
LTR10B	ERV1	LTR	0.083	0.003	0.163	1.966	2.027	0.043	0.078	-0.003	0.159	1.515	1.899	0.058
LTR10C	ERV1	LTR	0.031	-0.046	0.107	1.271	0.788	0.431	0.031	-0.045	0.108	1.246	0.806	0.421
LTR10D	ERV1	LTR	0.044	-0.036	0.124	1.497	1.071	0.285	0.043	-0.038	0.125	0.962	1.045	0.296
LTR10E	ERV1	LTR	0.039	-0.041	0.119	0.92	0.951	0.342	0.04	-0.041	0.12	0.436	0.973	0.331
LTR10F	ERV1	LTR	0.031	-0.049	0.111	0.369	0.761	0.447	0.032	-0.049	0.113	0.289	0.773	0.44
LTR10G	ERV1	LTR	0.037	-0.044	0.117	0.531	0.898	0.37	0.04	-0.041	0.121	1.149	0.975	0.33
LTR12	ERV1	LTR	0.066	-0.014	0.145	1.41	1.613	0.107	0.066	-0.014	0.147	1.008	1.623	0.105
LTR12B	ERV1	LTR	0.05	-0.03	0.13	1.292	1.233	0.218	0.047	-0.033	0.128	2.333	1.162	0.246
LTR12C	ERV1	LTR	0.043	-0.035	0.122	2.263	1.078	0.281	0.042	-0.036	0.121	0.935	1.064	0.288
LTR12D	ERV1	LTR	0.058	-0.023	0.138	1.698	1.411	0.159	0.056	-0.025	0.137	0.954	1.365	0.173
LTR12E	ERV1	LTR	0.033	-0.046	0.113	0.873	0.822	0.411	0.027	-0.053	0.107	0.901	0.654	0.513
LTR12F	ERV1	LTR	0.036	-0.044	0.116	1.658	0.882	0.378	0.034	-0.046	0.114	1.165	0.841	0.401
LTR12_	ERV1	LTR	0.076	-0.004	0.156	1.866	1.871	0.062	0.077	-0.004	0.157	1.081	1.876	0.061
LTR13	ERVK	LTR	0.063	-0.016	0.142	2.316	1.558	0.12	0.064	-0.016	0.143	1.457	1.573	0.116
LTR13A	ERVK	LTR	0.038	-0.042	0.118	1.586	0.937	0.349	0.039	-0.042	0.12	0.974	0.949	0.343
LTR13_	ERVK	LTR	0.047	-0.034	0.127	1.054	1.141	0.254	0.047	-0.034	0.128	0.917	1.148	0.252
LTR14	ERVK	LTR	0.018	-0.063	0.098	0.903	0.432	0.666	0.02	-0.061	0.1	1.364	0.48	0.631
LTR14A	ERVK	LTR	0.027	-0.053	0.108	1.716	0.672	0.502	0.027	-0.054	0.108	1.345	0.646	0.518
LTR14B	ERVK	LTR	0.023	-0.057	0.103	0.916	0.56	0.576	0.021	-0.059	0.101	1.354	0.519	0.604
LTR14C	ERVK	LTR	-0.025	-0.105	0.055	0.146	-0.617	0.538	-0.03	-0.11	0.05	2.702	-0.735	0.463
LTR15	ERV1	LTR	0.033	-0.048	0.113	1.416	0.798	0.425	0.034	-0.047	0.114	1.348	0.822	0.411
LTR16	ERVL	LTR	0.046	-0.034	0.126	2.159	1.131	0.258	0.048	-0.032	0.127	1.609	1.182	0.238
LTR16A1	ERVL	LTR	0.042	-0.038	0.122	1.455	1.033	0.302	0.042	-0.039	0.122	0.89	1.018	0.309
LTR16A2	ERVL	LTR	0.042	-0.038	0.122	1.374	1.022	0.307	0.042	-0.038	0.122	0.849	1.02	0.308
LTR16A	ERVL	LTR	0.051	-0.028	0.131	1.682	1.268	0.205	0.051	-0.028	0.13	1.046	1.267	0.205
LTR16B1	ERVL	LTR	0.03	-0.05	0.11	0.326	0.729	0.466	0.028	-0.053	0.108	0.587	0.677	0.498
LTR16B2	ERVL	LTR	0.041	-0.039	0.121	1.251	1.002	0.317	0.039	-0.041	0.119	0.776	0.967	0.334
LTR16B	ERVL	LTR	0.073	-0.007	0.152	1.848	1.79	0.074	0.069	-0.011	0.149	0.983	1.696	0.09
LTR16C	ERVL	LTR	0.055	-0.024	0.134	2.24	1.358	0.175	0.056	-0.023	0.135	1.161	1.398	0.163
LTR16D1	ERVL	LTR	0.057	-0.023	0.137	2.564	1.393	0.164	0.059	-0.021	0.138	2.303	1.443	0.15
LTR16D2	ERVL	LTR	-0.025	-0.105	0.055	0.134	-0.609	0.542	-0.027	-0.108	0.054	0.853	-0.648	0.517
LTR16D	ERVL	LTR	0.029	-0.051	0.109	1.388	0.705	0.481	0.028	-0.053	0.109	0.864	0.686	0.493
LTR16E1	ERVL	LTR	0.044	-0.036	0.124	1.45	1.082	0.28	0.044	-0.035	0.124	0.89	1.089	0.277
LTR16E2	ERVL	LTR	0.035	-0.045	0.115	0.778	0.856	0.393	0.035	-0.045	0.115	0.595	0.864	0.388
LTR17	ERV1	LTR	0.044	-0.037	0.124	0.864	1.067	0.286	0.041	-0.04	0.121	0.726	0.991	0.322
LTR18A	ERVL	LTR	0.015	-0.065	0.096	0.052	0.374	0.708	0.023	-0.058	0.104	0.9	0.559	0.576
LTR18B	ERVL	LTR	0.031	-0.049	0.111	0.75	0.763	0.446	0.03	-0.051	0.111	0.654	0.73	0.466
LTR18C	ERVL	LTR	0.048	-0.032	0.128	1.184	1.173	0.241	0.045	-0.035	0.125	0.666	1.097	0.273
LTR19-int	ERV1	LTR	0.029	-0.051	0.11	0.705	0.715	0.475	0.031	-0.05	0.112	0.389	0.749	0.454
LTR19A	ERV1	LTR	0.057	-0.023	0.137	1.675	1.41	0.159	0.057	-0.024	0.137	0.991	1.377	0.169
LTR19B	ERV1	LTR	0.049	-0.031	0.13	1.112	1.208	0.228	0.049	-0.032	0.129	0.914	1.18	0.239
LTR19C	ERV1	LTR	0.059	-0.021	0.139	3.181	1.457	0.146	0.059	-0.021	0.139	1.77	1.449	0.148
LTR1	ERV1	LTR	0.052	-0.029	0.132	1.383	1.261	0.208	0.051	-0.03	0.132	0.957	1.24	0.215
LTR1A1	ERV1	LTR	0.061	-0.02	0.141	1.303	1.471	0.142	0.061	-0.02	0.142	1.042	1.475	0.141
LTR1A2	ERV1	LTR	0.051	-0.029	0.131	1.468	1.258	0.209	0.054	-0.026	0.134	1.007	1.33	0.184
LTR1B0	ERV1	LTR	-0.007	-0.088	0.074	0.602	-0.167	0.867	-0.008	-0.09	0.074	0.449	-0.187	0.852
LTR1B1	ERV1	LTR	0.049	-0.031	0.13	0.753	1.199	0.231	0.051	-0.03	0.132	1.255	1.228	0.22
LTR1B	ERV1	LTR	0.057	-0.023	0.137	1.023	1.396	0.163	0.057	-0.024	0.138	1.254	1.392	0.164
LTR1C1	ERV1	LTR	0.009	-0.071	0.09	0.152	0.227	0.82	0.013	-0.068	0.095	0.342	0.324	0.746
LTR1C3	ERV1	LTR	0.062	-0.019	0.143	0.798	1.511	0.131	0.064	-0.018	0.146	1.107	1.537	0.125
LTR1C	ERV1	LTR	-0.024	-0.104	0.056	0.12	-0.588	0.557	-0.025	-0.107	0.056	0.325	-0.61	0.542
LTR1D1	ERV1	LTR	0.041	-0.039	0.121	0.96	0.996	0.32	0.042	-0.039	0.123	0.551	1.029	0.304
LTR1D	ERV1	LTR	0.043	-0.038	0.123	1.011	1.045	0.297	0.043	-0.037	0.124	1.002	1.052	0.293
LTR1E	ERV1	LTR	0.028	-0.052	0.109	0.494	0.692	0.489	0.033	-0.048	0.114	1.117	0.808	0.419
LTR1F1	ERV1	LTR	0.007	-0.073	0.088	0.018	0.175	0.861	0.005	-0.077	0.086	0.485	0.109	0.913
LTR1F2	ERV1	LTR	0.07	-0.011	0.151	1.161	1.707	0.088	0.072	-0.01	0.153	1.233	1.733	0.084
LTR1F	ERV1	LTR	0.023	-0.057	0.104	0.387	0.575	0.565	0.022	-0.059	0.102	1.355	0.525	0.6
LTR21A	ERV1	LTR	0.052	-0.029	0.132	1.174	1.266	0.206	0.054	-0.026	0.134	2.016	1.319	0.188
LTR21B	ERV1	LTR	0.028	-0.053	0.108	1.362	0.677	0.498	0.025	-0.056	0.105	2.261	0.603	0.547
LTR21C	ERVL	LTR	0.068	-0.006	0.142	37.946	1.794	0.073	0.073	-0.002	0.147	21.837	1.921	0.055
LTR22	ERVK	LTR	0.028	-0.052	0.108	0.611	0.68	0.496	0.022	-0.059	0.103	0.374	0.541	0.589
LTR22A	ERVK	LTR	0.022	-0.059	0.102	0.568	0.528	0.597	0.021	-0.06	0.103	0.472	0.517	0.605
LTR22B1	ERVK	LTR	0.015	-0.065	0.096	0.894	0.371	0.711	0.015	-0.065	0.096	2.441	0.37	0.712
LTR22B2	ERVK	LTR	-0.021	-0.1	0.059	3.096	-0.508	0.612	-0.019	-0.098	0.06	5.198	-0.466	0.642
LTR22B	ERVK	LTR	-0.028	-0.107	0.052	1.257	-0.683	0.495	-0.023	-0.103	0.058	1.372	-0.551	0.582
LTR22C0	ERVK	LTR	0.003	-0.078	0.083	0.859	0.071	0.943	0.004	-0.077	0.085	0.88	0.099	0.921
LTR22C2	ERVK	LTR	-0.004	-0.085	0.077	0.02	-0.103	0.918	-0.007	-0.089	0.074	1.43	-0.176	0.86
LTR22E	ERVK	LTR	0.028	-0.052	0.108	1.171	0.686	0.493	0.029	-0.052	0.109	0.81	0.705	0.481
LTR23-int	ERV1	LTR	0.046	-0.034	0.127	0.585	1.131	0.258	0.047	-0.034	0.127	2.634	1.143	0.254
LTR23	ERV1	LTR	0.05	-0.031	0.13	0.851	1.217	0.224	0.048	-0.032	0.129	1.247	1.178	0.239
LTR24	ERV1	LTR	0.066	-0.014	0.146	2.087	1.624	0.105	0.068	-0.012	0.148	1.185	1.674	0.095
LTR24B	ERV1	LTR	0.027	-0.053	0.107	0.636	0.659	0.51	0.026	-0.054	0.106	0.62	0.635	0.526
LTR24C	ERV1	LTR	0.019	-0.061	0.1	1.08	0.475	0.635	0.021	-0.06	0.101	1.068	0.504	0.614
LTR25-int	ERV1	LTR	0.037	-0.043	0.117	2.101	0.902	0.367	0.038	-0.042	0.118	1.101	0.936	0.35
LTR25	ERV1	LTR	0.047	-0.033	0.127	1.46	1.154	0.249	0.045	-0.036	0.126	1.003	1.093	0.275
LTR26	ERV1	LTR	0.051	-0.03	0.131	1.149	1.24	0.215	0.047	-0.033	0.128	1.052	1.157	0.248
LTR26B	ERV1	LTR	0.01	-0.071	0.091	0.102	0.244	0.807	0.003	-0.078	0.085	1.477	0.083	0.934
LTR26C	ERV1	LTR	0.045	-0.035	0.126	0.959	1.113	0.266	0.043	-0.037	0.124	0.935	1.061	0.289
LTR26D	ERV1	LTR	0.052	-0.028	0.133	1.762	1.277	0.202	0.053	-0.028	0.134	1.107	1.281	0.201
LTR26E	ERV1	LTR	0.088	0.007	0.168	2.374	2.142	0.033	0.094	0.014	0.174	3.566	2.309	0.021
LTR2752	ERV1	LTR	0.038	-0.041	0.118	0.61	0.944	0.345	0.041	-0.04	0.121	1.108	0.995	0.32
LTR27	ERV1	LTR	0.026	-0.055	0.106	0.375	0.622	0.534	0.022	-0.059	0.104	0.742	0.543	0.587
LTR27B	ERV1	LTR	0.018	-0.063	0.098	1.293	0.434	0.664	0.018	-0.062	0.099	1.418	0.451	0.652
LTR27C	ERV1	LTR	0	-0.081	0.08	0.591	-0.011	0.992	-0.002	-0.084	0.079	0.49	-0.056	0.955
LTR27D	ERV1	LTR	-0.027	-0.105	0.052	10.186	-0.666	0.506	-0.036	-0.115	0.044	5.299	-0.882	0.378
LTR27E	ERV1	LTR	0.011	-0.07	0.091	0.281	0.265	0.791	0.015	-0.067	0.096	1.16	0.354	0.723
LTR28	ERV1	LTR	0.051	-0.029	0.131	1.26	1.243	0.214	0.057	-0.024	0.138	1.426	1.378	0.169
LTR28B	ERV1	LTR	0.039	-0.042	0.119	1.685	0.948	0.344	0.043	-0.038	0.124	1.561	1.046	0.296
LTR28C	ERV1	LTR	0.045	-0.035	0.125	1.893	1.1	0.272	0.046	-0.034	0.126	1.46	1.137	0.256
LTR29	ERV1	LTR	0.035	-0.045	0.115	0.821	0.856	0.392	0.033	-0.048	0.113	0.723	0.801	0.423
LTR2	ERV1	LTR	0.059	-0.021	0.138	1.694	1.446	0.149	0.059	-0.021	0.138	1.022	1.454	0.146
LTR2B	ERV1	LTR	0.056	-0.024	0.136	1.992	1.372	0.17	0.055	-0.025	0.135	1.629	1.347	0.178
LTR2C	ERV1	LTR	0.048	-0.032	0.127	1.733	1.17	0.243	0.048	-0.032	0.128	1.269	1.187	0.235
LTR30	ERV1	LTR	0.073	-0.007	0.153	2.341	1.787	0.074	0.074	-0.007	0.154	1.84	1.795	0.073
LTR31	ERV1	LTR	0.02	-0.06	0.1	0.707	0.498	0.619	0.019	-0.061	0.1	1.251	0.472	0.637
LTR32	ERVL	LTR	0.037	-0.044	0.117	0.894	0.897	0.37	0.037	-0.044	0.117	0.696	0.898	0.369
LTR33	ERVL	LTR	0.032	-0.047	0.111	1.974	0.789	0.431	0.032	-0.047	0.111	0.995	0.797	0.426
LTR33A	ERVL	LTR	0.042	-0.038	0.122	1.164	1.037	0.3	0.042	-0.038	0.122	0.945	1.025	0.306
LTR33A_	ERVL	LTR	0.036	-0.044	0.116	1.164	0.884	0.377	0.036	-0.044	0.116	0.891	0.877	0.381
LTR33B	ERVL	LTR	0.043	-0.036	0.123	1.458	1.071	0.285	0.046	-0.034	0.125	1.417	1.129	0.26
LTR33C	ERVL	LTR	0.018	-0.062	0.098	1.123	0.444	0.657	0.018	-0.062	0.099	0.897	0.45	0.653
LTR34	ERV1	LTR	0.021	-0.059	0.102	0.818	0.515	0.607	0.021	-0.06	0.102	0.591	0.513	0.608
LTR35	ERV1	LTR	0.06	-0.02	0.141	1.531	1.467	0.143	0.062	-0.019	0.142	1.581	1.495	0.135
LTR35A	ERV1	LTR	0.026	-0.054	0.107	0.301	0.645	0.519	0.021	-0.059	0.102	0.866	0.519	0.604
LTR35B	ERV1	LTR	0.037	-0.044	0.117	0.42	0.899	0.369	0.038	-0.043	0.119	0.328	0.911	0.363
LTR36	ERV1	LTR	0.044	-0.036	0.124	2.629	1.088	0.277	0.043	-0.037	0.123	1.16	1.061	0.289
LTR37-int	ERV1	LTR	0.048	-0.032	0.128	0.978	1.174	0.241	0.049	-0.031	0.13	0.986	1.198	0.231
LTR37A	ERV1	LTR	0.037	-0.043	0.117	1.191	0.918	0.359	0.036	-0.044	0.116	0.553	0.892	0.373
LTR37B	ERV1	LTR	0.025	-0.055	0.105	0.867	0.605	0.545	0.024	-0.056	0.104	0.704	0.587	0.557
LTR38-int	ERV1	LTR	0.009	-0.07	0.088	0.06	0.23	0.818	0.001	-0.079	0.08	0.483	0.019	0.984
LTR38	ERV1	LTR	0.026	-0.054	0.106	0.442	0.639	0.523	0.028	-0.053	0.109	1.437	0.677	0.498
LTR38A1	ERV1	LTR	0.023	-0.058	0.103	0.607	0.55	0.582	0.021	-0.06	0.102	0.784	0.507	0.612
LTR38B	ERV1	LTR	0.041	-0.039	0.122	0.751	1.011	0.312	0.045	-0.036	0.126	1.571	1.081	0.28
LTR38C	ERV1	LTR	0.011	-0.069	0.091	0.286	0.265	0.791	0.016	-0.064	0.097	1.133	0.401	0.689
LTR39-int	ERV1	LTR	-0.032	-0.112	0.049	0.379	-0.772	0.44	-0.034	-0.115	0.048	0.86	-0.812	0.417
LTR39	ERV1	LTR	0.033	-0.047	0.113	1.13	0.813	0.417	0.029	-0.051	0.109	1.51	0.715	0.475
LTR3	ERVK	LTR	0.045	-0.035	0.125	2.144	1.101	0.271	0.048	-0.032	0.128	1.739	1.181	0.238
LTR3A	ERVK	LTR	0.035	-0.045	0.115	2.106	0.859	0.391	0.035	-0.045	0.115	1.591	0.858	0.391
LTR3B	ERVK	LTR	0.032	-0.048	0.112	1.378	0.788	0.431	0.035	-0.046	0.116	1.109	0.855	0.393
LTR3B_	ERVK	LTR	0.043	-0.037	0.123	2.229	1.052	0.293	0.042	-0.039	0.123	1.141	1.016	0.31
LTR40A1	ERVL	LTR	0.055	-0.025	0.135	2.33	1.344	0.18	0.054	-0.025	0.134	1.394	1.341	0.18
LTR40a	ERVL	LTR	0.04	-0.04	0.12	0.888	0.979	0.328	0.04	-0.04	0.121	0.598	0.986	0.325
LTR40b	ERVL	LTR	0.026	-0.054	0.106	0.842	0.638	0.523	0.027	-0.053	0.107	1.26	0.651	0.515
LTR40c	ERVL	LTR	0.049	-0.031	0.129	1.252	1.2	0.23	0.049	-0.031	0.129	1.01	1.2	0.23
LTR41	ERVL	LTR	0.042	-0.038	0.121	1.128	1.024	0.306	0.043	-0.038	0.123	0.867	1.044	0.297
LTR41B	ERVL	LTR	0.049	-0.031	0.128	1.597	1.194	0.233	0.05	-0.03	0.13	1.019	1.232	0.218
LTR41C	ERVL	LTR	0.028	-0.052	0.108	1.294	0.694	0.488	0.028	-0.052	0.108	1.648	0.682	0.495
LTR42	ERVL	LTR	0.058	-0.022	0.138	1.87	1.417	0.157	0.057	-0.023	0.137	0.956	1.397	0.163
LTR43-int	ERV1	LTR	0.039	-0.041	0.12	0.842	0.962	0.336	0.037	-0.043	0.117	1.06	0.91	0.363
LTR43	ERV1	LTR	0.06	-0.02	0.14	2.069	1.47	0.142	0.059	-0.021	0.139	1.404	1.439	0.151
LTR43B	ERV1	LTR	0.013	-0.068	0.094	0.847	0.315	0.753	0.01	-0.071	0.091	0.966	0.24	0.811
LTR44	ERV1	LTR	0.015	-0.065	0.095	0.674	0.371	0.71	0.015	-0.066	0.095	0.507	0.359	0.72
LTR45	ERV1	LTR	0.02	-0.061	0.1	0.361	0.475	0.635	0.015	-0.067	0.097	0.481	0.361	0.718
LTR45B	ERV1	LTR	0.068	-0.012	0.148	1.187	1.659	0.098	0.067	-0.013	0.148	1.072	1.649	0.1
LTR45C	ERV1	LTR	0.063	-0.017	0.143	1.7	1.553	0.121	0.065	-0.015	0.145	0.953	1.596	0.111
LTR46-int	ERV1	LTR	0.021	-0.059	0.102	1.151	0.518	0.605	0.021	-0.06	0.101	2.54	0.501	0.616
LTR46	ERV1	LTR	0.046	-0.034	0.126	2.578	1.128	0.26	0.048	-0.032	0.128	2.301	1.18	0.238
LTR47A2	ERVL	LTR	0.059	-0.021	0.139	1.93	1.453	0.147	0.057	-0.023	0.137	1.653	1.395	0.163
LTR47A	ERVL	LTR	0.059	-0.02	0.139	1.263	1.461	0.144	0.061	-0.019	0.14	1.299	1.496	0.135
LTR47B2	ERVL	LTR	0.009	-0.071	0.089	0.46	0.222	0.824	0.008	-0.073	0.089	0.341	0.19	0.85
LTR47B3	ERVL	LTR	0.053	-0.027	0.134	1.01	1.295	0.196	0.052	-0.029	0.134	0.593	1.266	0.206
LTR47B4	ERVL	LTR	0.016	-0.065	0.096	0.394	0.379	0.705	0.014	-0.067	0.095	0.536	0.333	0.739
LTR47B	ERVL	LTR	-0.004	-0.084	0.076	0.031	-0.102	0.918	-0.006	-0.086	0.075	0.706	-0.138	0.891
LTR48	ERV1	LTR	0.045	-0.035	0.125	1.62	1.109	0.268	0.044	-0.036	0.124	1.337	1.084	0.279
LTR48B	ERV1	LTR	0.021	-0.059	0.101	1.367	0.518	0.605	0.021	-0.06	0.101	0.818	0.506	0.613
LTR49-int	ERV1	LTR	0.038	-0.042	0.118	1.376	0.924	0.356	0.038	-0.042	0.119	1.116	0.939	0.348
LTR49	ERV1	LTR	0.029	-0.051	0.109	0.928	0.712	0.477	0.032	-0.048	0.111	0.983	0.776	0.438
LTR4	ERV1	LTR	0.044	-0.036	0.124	1.145	1.073	0.284	0.046	-0.034	0.126	0.926	1.121	0.263
LTR50	ERVL	LTR	0.051	-0.029	0.131	1.436	1.257	0.209	0.053	-0.027	0.132	1.106	1.301	0.194
LTR51	ERV1	LTR	0.029	-0.051	0.109	0.661	0.715	0.475	0.028	-0.052	0.109	0.732	0.684	0.494
LTR52-int	ERVL	LTR	-0.019	-0.099	0.061	0.868	-0.475	0.635	-0.02	-0.101	0.061	1.437	-0.482	0.63
LTR52	ERVL	LTR	0.031	-0.049	0.111	1.152	0.763	0.445	0.031	-0.049	0.111	0.715	0.761	0.447
LTR53-int	ERVL	LTR	0.002	-0.078	0.083	0.245	0.06	0.952	0.002	-0.078	0.082	0.553	0.05	0.96
LTR53	ERVL	LTR	0.012	-0.068	0.092	1.068	0.3	0.764	0.014	-0.066	0.094	0.656	0.342	0.733
LTR53B	ERVL	LTR	0.005	-0.075	0.085	0.884	0.122	0.903	0.003	-0.077	0.084	1.481	0.085	0.933
LTR54	ERV1	LTR	0.041	-0.039	0.121	1.189	1.005	0.315	0.039	-0.041	0.12	0.999	0.958	0.339
LTR54B	ERV1	LTR	0.056	-0.024	0.137	1.191	1.383	0.167	0.056	-0.025	0.136	0.707	1.364	0.173
LTR55	ERVL?	LTR	0.023	-0.057	0.104	0.598	0.564	0.573	0.025	-0.056	0.106	0.517	0.596	0.551
LTR56	ERV1	LTR	0.042	-0.038	0.122	0.948	1.03	0.303	0.044	-0.037	0.125	0.725	1.065	0.287
LTR57-int	ERVL	LTR	0.01	-0.07	0.091	0.135	0.255	0.799	0.008	-0.073	0.089	0.296	0.196	0.844
LTR57	ERVL	LTR	0.075	-0.005	0.155	2.502	1.85	0.065	0.071	-0.009	0.151	1.607	1.737	0.083
LTR58	ERV1	LTR	0.084	0.003	0.164	1.399	2.03	0.043	0.081	0	0.162	2.384	1.968	0.049
LTR59	ERV1	LTR	-0.027	-0.107	0.053	0.906	-0.67	0.503	-0.031	-0.111	0.049	1.45	-0.757	0.45
LTR5A	ERVK	LTR	0.042	-0.038	0.122	1.771	1.034	0.301	0.044	-0.036	0.124	1.856	1.086	0.278
LTR5B	ERVK	LTR	0.051	-0.028	0.131	1.725	1.267	0.205	0.053	-0.027	0.132	1.299	1.299	0.194
LTR5_Hs	ERVK	LTR	0.048	-0.031	0.127	2.401	1.183	0.237	0.048	-0.031	0.127	1.336	1.201	0.23
LTR60	ERV1	LTR	0.001	-0.079	0.081	0.411	0.027	0.979	0	-0.081	0.081	1.165	0.001	0.999
LTR60B	ERV1	LTR	0.01	-0.07	0.09	0.323	0.244	0.807	0.006	-0.075	0.086	1.114	0.135	0.893
LTR61	ERV1	LTR	0.043	-0.037	0.123	1.044	1.052	0.293	0.044	-0.036	0.124	0.789	1.088	0.277
LTR62	ERVL	LTR	0.04	-0.041	0.121	0.523	0.972	0.331	0.043	-0.038	0.124	0.601	1.032	0.303
LTR64	ERV1	LTR	0.028	-0.052	0.108	0.965	0.685	0.493	0.028	-0.052	0.108	1.028	0.682	0.496
LTR65	ERV1	LTR	0.043	-0.038	0.124	0.479	1.048	0.295	0.043	-0.038	0.124	0.898	1.037	0.3
LTR66	ERVL	LTR	0.03	-0.051	0.11	0.822	0.727	0.468	0.03	-0.051	0.111	0.877	0.726	0.468
LTR67B	ERVL	LTR	0.037	-0.043	0.116	0.738	0.911	0.362	0.034	-0.046	0.114	1.036	0.837	0.403
LTR68	ERV1	LTR	0.033	-0.047	0.113	0.606	0.808	0.419	0.031	-0.05	0.112	0.898	0.754	0.451
LTR69	ERVL	LTR	-0.013	-0.093	0.068	0.213	-0.304	0.761	-0.012	-0.093	0.07	0.776	-0.28	0.779
LTR6A	ERV1	LTR	0.062	-0.017	0.142	1.396	1.533	0.126	0.067	-0.012	0.147	2.547	1.662	0.097
LTR6B	ERV1	LTR	0.053	-0.027	0.133	1.546	1.295	0.196	0.055	-0.025	0.135	0.802	1.346	0.179
LTR70	ERV1	LTR	0.021	-0.059	0.101	1.631	0.509	0.611	0.023	-0.056	0.103	1.256	0.574	0.566
LTR71A	ERV1	LTR	0.02	-0.061	0.101	0.197	0.483	0.629	0.017	-0.064	0.098	0.889	0.404	0.686
LTR71B	ERV1	LTR	0.023	-0.058	0.103	0.493	0.552	0.581	0.023	-0.058	0.104	0.3	0.555	0.579
LTR72	ERV1	LTR	0.065	-0.015	0.146	1.247	1.592	0.112	0.064	-0.017	0.145	1.688	1.558	0.12
LTR72B	ERV1	LTR	0.048	-0.033	0.128	0.528	1.161	0.246	0.046	-0.035	0.127	1.535	1.123	0.262
LTR73	ERV1	LTR	0.031	-0.049	0.111	1.174	0.766	0.444	0.033	-0.047	0.113	1.329	0.814	0.416
LTR75	ERVL	LTR	0.015	-0.065	0.096	0.722	0.373	0.709	0.014	-0.067	0.094	0.921	0.333	0.739
LTR75B	ERVL	LTR	-0.002	-0.082	0.078	0.289	-0.045	0.964	-0.001	-0.081	0.08	1.71	-0.013	0.989
LTR75_1	ERV1	LTR	0.019	-0.061	0.1	0.82	0.476	0.634	0.014	-0.067	0.095	0.84	0.332	0.74
LTR76	ERV1	LTR	0.042	-0.038	0.123	0.814	1.027	0.305	0.043	-0.039	0.124	0.532	1.027	0.305
LTR77	ERV1	LTR	0.048	-0.032	0.129	0.563	1.182	0.238	0.048	-0.032	0.128	3.132	1.183	0.237
LTR78	ERV1	LTR	0.041	-0.038	0.121	1.321	1.015	0.31	0.042	-0.038	0.121	0.791	1.033	0.302
LTR78B	ERV1	LTR	0.04	-0.039	0.12	1.308	0.991	0.322	0.04	-0.039	0.119	0.728	0.986	0.324
LTR79	ERVL	LTR	0.048	-0.032	0.128	1.265	1.179	0.239	0.047	-0.032	0.127	0.875	1.169	0.243
LTR7	ERV1	LTR	0.072	-0.007	0.151	2.506	1.79	0.074	0.073	-0.005	0.152	1.213	1.828	0.068
LTR7B	ERV1	LTR	0.07	-0.01	0.149	2.557	1.719	0.086	0.071	-0.008	0.151	1.482	1.762	0.078
LTR7C	ERV1	LTR	0.063	-0.017	0.143	1.925	1.555	0.12	0.064	-0.016	0.143	0.906	1.569	0.117
LTR7Y	ERV1	LTR	0.035	-0.045	0.115	1.353	0.867	0.386	0.033	-0.046	0.113	2.121	0.823	0.411
LTR80A	ERVL	LTR	0.002	-0.079	0.083	0.01	0.039	0.969	-0.004	-0.086	0.077	1.212	-0.104	0.917
LTR80B	ERVL	LTR	0.005	-0.076	0.085	0.127	0.112	0.911	0.004	-0.077	0.085	0.935	0.105	0.916
LTR81	Gypsy	LTR	-0.017	-0.098	0.064	0.103	-0.412	0.681	-0.017	-0.098	0.065	1.264	-0.403	0.687
LTR81A	Gypsy	LTR	0.051	-0.029	0.131	1.977	1.242	0.215	0.05	-0.03	0.13	1.045	1.235	0.217
LTR81AB	Gypsy	LTR	0.04	-0.04	0.12	0.369	0.974	0.33	0.039	-0.042	0.12	0.254	0.942	0.347
LTR81B	Gypsy	LTR	0.039	-0.041	0.119	1.096	0.959	0.338	0.042	-0.039	0.122	0.93	1.022	0.307
LTR81C	Gypsy	LTR	0.045	-0.035	0.125	1.106	1.105	0.269	0.045	-0.035	0.125	0.601	1.098	0.272
LTR82A	ERVL	LTR	0.037	-0.043	0.118	0.619	0.914	0.361	0.039	-0.042	0.119	0.71	0.943	0.346
LTR82B	ERVL	LTR	0.013	-0.068	0.093	0.667	0.31	0.757	0.012	-0.069	0.094	0.496	0.302	0.763
LTR83	ERVL	LTR	0.022	-0.058	0.102	0.741	0.531	0.596	0.021	-0.06	0.101	1.026	0.508	0.611
LTR84a	ERVL	LTR	0.024	-0.057	0.104	0.353	0.578	0.563	0.023	-0.058	0.104	0.574	0.569	0.569
LTR84b	ERVL	LTR	0.044	-0.036	0.124	1.249	1.09	0.276	0.045	-0.035	0.125	0.862	1.106	0.269
LTR85a	Gypsy?	LTR	0.044	-0.036	0.124	0.979	1.072	0.284	0.044	-0.037	0.124	0.655	1.067	0.286
LTR85b	Gypsy?	LTR	0.032	-0.048	0.113	0.337	0.791	0.429	0.032	-0.049	0.112	1.297	0.772	0.44
LTR85c	Gypsy?	LTR	0.016	-0.064	0.097	0.693	0.395	0.693	0.018	-0.063	0.1	0.563	0.441	0.659
LTR86A1	ERVL	LTR	0.025	-0.055	0.106	1.008	0.62	0.535	0.021	-0.06	0.102	0.922	0.503	0.615
LTR86A2	ERVL	LTR	0.019	-0.062	0.1	0.737	0.464	0.643	0.019	-0.063	0.1	0.622	0.449	0.653
LTR86B1	ERVL	LTR	0.03	-0.05	0.111	0.536	0.735	0.463	0.032	-0.049	0.112	1.111	0.767	0.443
LTR86B2	ERVL	LTR	0.003	-0.078	0.084	0.041	0.074	0.941	0	-0.081	0.081	0.812	-0.004	0.997
LTR86C	ERVL	LTR	-0.01	-0.091	0.071	0.075	-0.244	0.807	-0.008	-0.089	0.074	0.688	-0.182	0.856
LTR87	ERVL?	LTR	0.042	-0.038	0.122	1.57	1.038	0.3	0.044	-0.036	0.123	0.812	1.077	0.282
LTR88a	Gypsy?	LTR	0.041	-0.039	0.122	1.204	1.016	0.31	0.043	-0.038	0.123	1.002	1.045	0.296
LTR88b	Gypsy?	LTR	0.072	-0.007	0.151	2.263	1.78	0.076	0.071	-0.009	0.151	1.387	1.744	0.082
LTR88c	Gypsy?	LTR	0.042	-0.038	0.123	0.744	1.031	0.303	0.041	-0.04	0.121	1.023	0.994	0.321
LTR89	ERVL?	LTR	0.036	-0.044	0.116	1.044	0.889	0.375	0.037	-0.043	0.117	0.846	0.915	0.36
LTR8	ERV1	LTR	0.048	-0.032	0.127	1.74	1.182	0.237	0.05	-0.029	0.129	1.283	1.238	0.216
LTR8A	ERV1	LTR	0.044	-0.036	0.124	1.276	1.09	0.276	0.045	-0.035	0.124	1.021	1.103	0.271
LTR8B	ERV1	LTR	0.038	-0.042	0.118	1.244	0.942	0.346	0.04	-0.04	0.12	0.885	0.979	0.328
LTR90A	LTR	LTR	0.021	-0.06	0.101	0.429	0.506	0.613	0.02	-0.061	0.1	0.559	0.481	0.631
LTR90B	LTR	LTR	0.013	-0.067	0.093	0.651	0.323	0.746	0.015	-0.066	0.095	1.106	0.353	0.724
LTR91	ERVL	LTR	0.019	-0.062	0.1	0.597	0.462	0.644	0.016	-0.065	0.098	0.388	0.395	0.693
LTR9	ERV1	LTR	0.043	-0.037	0.123	1.211	1.066	0.287	0.044	-0.036	0.124	0.931	1.08	0.281
LTR9A1	ERV1	LTR	0.044	-0.036	0.125	0.963	1.088	0.277	0.043	-0.037	0.124	0.875	1.057	0.291
LTR9B	ERV1	LTR	0.027	-0.053	0.107	0.8	0.664	0.507	0.025	-0.055	0.106	0.71	0.615	0.539
LTR9C	ERV1	LTR	0.042	-0.039	0.122	0.542	1.018	0.309	0.042	-0.039	0.123	0.569	1.018	0.309
LTR9D	ERV1	LTR	0.04	-0.041	0.12	0.55	0.966	0.334	0.039	-0.042	0.119	0.851	0.943	0.346
MER101-int	ERV1	LTR	0.025	-0.055	0.105	0.921	0.612	0.541	0.025	-0.055	0.105	1.183	0.613	0.54
MER101	ERV1	LTR	0.056	-0.024	0.137	1.288	1.372	0.171	0.059	-0.021	0.14	1.55	1.444	0.149
MER101B	ERV1	LTR	-0.049	-0.13	0.031	0.519	-1.199	0.231	-0.054	-0.135	0.027	0.951	-1.299	0.194
MER110-int	ERV1	LTR	-0.023	-0.104	0.057	0.195	-0.564	0.573	-0.023	-0.104	0.058	1.597	-0.566	0.572
MER110	ERV1	LTR	-0.007	-0.087	0.074	0.277	-0.165	0.869	-0.007	-0.088	0.074	0.405	-0.164	0.87
MER110A	ERV1	LTR	0.042	-0.038	0.122	1.107	1.039	0.299	0.038	-0.042	0.119	0.887	0.936	0.349
MER11A	ERVK	LTR	0.061	-0.019	0.141	1.467	1.502	0.133	0.062	-0.018	0.142	0.868	1.525	0.128
MER11B	ERVK	LTR	0.042	-0.037	0.122	1.582	1.043	0.298	0.042	-0.038	0.122	1.034	1.031	0.303
MER11C	ERVK	LTR	0.061	-0.018	0.14	2.464	1.51	0.131	0.062	-0.017	0.141	1.591	1.543	0.123
MER11D	ERVK	LTR	0.034	-0.046	0.115	0.813	0.843	0.4	0.035	-0.046	0.116	1.076	0.841	0.401
MER21-int	ERVL	LTR	0.035	-0.045	0.115	1.096	0.864	0.388	0.035	-0.045	0.115	0.666	0.866	0.387
MER21A	ERVL	LTR	0.047	-0.033	0.126	1.386	1.157	0.248	0.048	-0.032	0.128	1.007	1.181	0.238
MER21B	ERVL	LTR	0.034	-0.045	0.114	1.26	0.84	0.401	0.035	-0.045	0.115	0.874	0.865	0.387
MER21C	ERVL	LTR	0.039	-0.041	0.118	0.931	0.957	0.339	0.039	-0.041	0.118	1.034	0.956	0.34
MER31-int	ERV1	LTR	0.042	-0.038	0.122	0.828	1.029	0.304	0.041	-0.039	0.122	0.956	1.007	0.314
MER31A	ERV1	LTR	0.038	-0.042	0.117	1.768	0.926	0.355	0.038	-0.042	0.117	0.966	0.932	0.352
MER31B	ERV1	LTR	0.004	-0.076	0.084	1.228	0.099	0.921	0.004	-0.075	0.084	1.079	0.11	0.913
MER34-int	ERV1	LTR	0.031	-0.049	0.112	0.758	0.767	0.443	0.029	-0.052	0.11	0.903	0.704	0.482
MER34	ERV1	LTR	0.056	-0.024	0.136	1.75	1.365	0.173	0.054	-0.025	0.134	1.175	1.338	0.181
MER34A1	ERV1	LTR	0.043	-0.037	0.123	1.008	1.063	0.288	0.041	-0.039	0.122	0.891	1.01	0.313
MER34A	ERV1	LTR	0.034	-0.046	0.114	0.953	0.84	0.401	0.036	-0.044	0.117	0.942	0.889	0.374
MER34B-int	ERV1	LTR	0.059	-0.021	0.139	1.91	1.453	0.147	0.056	-0.024	0.136	1.181	1.376	0.169
MER34B	ERV1	LTR	0.034	-0.046	0.114	0.911	0.841	0.401	0.034	-0.046	0.114	0.647	0.83	0.407
MER34C2	ERV1	LTR	0.051	-0.029	0.13	1.388	1.241	0.215	0.05	-0.029	0.13	1.295	1.238	0.216
MER34C	ERV1	LTR	0.017	-0.064	0.097	0.782	0.414	0.679	0.017	-0.064	0.099	0.674	0.416	0.677
MER34C_	ERV1	LTR	0.049	-0.032	0.129	1.258	1.191	0.234	0.047	-0.034	0.128	1.011	1.14	0.255
MER34D	ERV1	LTR	-0.012	-0.092	0.069	0.399	-0.283	0.777	-0.011	-0.092	0.07	0.549	-0.269	0.788
MER39	ERV1	LTR	0.052	-0.027	0.131	1.439	1.287	0.198	0.05	-0.029	0.129	1.193	1.235	0.217
MER39B	ERV1	LTR	0.053	-0.027	0.133	1.397	1.312	0.19	0.054	-0.026	0.134	0.778	1.321	0.187
MER4-int	ERV1	LTR	0.018	-0.061	0.098	1.158	0.453	0.65	0.016	-0.064	0.096	1.03	0.397	0.692
MER41-int	ERV1	LTR	0.035	-0.045	0.115	0.876	0.869	0.385	0.035	-0.045	0.116	0.656	0.871	0.384
MER41A	ERV1	LTR	0.052	-0.028	0.131	1.83	1.271	0.204	0.052	-0.028	0.132	0.933	1.281	0.201
MER41B	ERV1	LTR	0.046	-0.034	0.125	1.64	1.125	0.261	0.045	-0.034	0.125	0.826	1.122	0.262
MER41C	ERV1	LTR	0.056	-0.024	0.136	1.943	1.384	0.167	0.055	-0.025	0.135	0.931	1.356	0.176
MER41D	ERV1	LTR	0.04	-0.04	0.121	1.402	0.992	0.321	0.043	-0.038	0.123	1.338	1.042	0.298
MER41E	ERV1	LTR	0.045	-0.035	0.125	0.874	1.104	0.27	0.045	-0.035	0.126	0.835	1.102	0.271
MER41G	ERV1	LTR	0.006	-0.075	0.086	0.563	0.136	0.892	0.008	-0.073	0.089	0.523	0.185	0.853
MER48	ERV1	LTR	0.02	-0.061	0.1	1.194	0.48	0.632	0.015	-0.066	0.095	0.951	0.359	0.72
MER49	ERV1	LTR	0.058	-0.021	0.137	1.773	1.441	0.15	0.059	-0.02	0.138	1.041	1.464	0.144
MER4A1	ERV1	LTR	0.05	-0.03	0.13	1.537	1.236	0.217	0.05	-0.03	0.13	0.97	1.236	0.217
MER4A1_	ERV1	LTR	0.044	-0.036	0.124	1.367	1.083	0.279	0.044	-0.036	0.125	1.124	1.087	0.278
MER4A	ERV1	LTR	0.055	-0.025	0.135	1.881	1.349	0.178	0.056	-0.024	0.136	1.054	1.371	0.171
MER4B-int	ERV1	LTR	0.062	-0.018	0.141	1.882	1.516	0.13	0.06	-0.02	0.14	1.261	1.482	0.139
MER4B	ERV1	LTR	0.054	-0.026	0.134	1.397	1.318	0.188	0.053	-0.027	0.133	0.911	1.302	0.193
MER4C	ERV1	LTR	0.028	-0.052	0.108	0.976	0.679	0.497	0.029	-0.051	0.109	0.644	0.704	0.482
MER4CL34	ERV1	LTR	0.052	-0.028	0.132	1.315	1.275	0.203	0.051	-0.029	0.131	0.867	1.241	0.215
MER4D0	ERV1	LTR	0.055	-0.025	0.135	2.158	1.357	0.175	0.051	-0.029	0.132	1.617	1.25	0.212
MER4D1	ERV1	LTR	0.041	-0.039	0.121	0.912	1.013	0.311	0.044	-0.037	0.124	0.689	1.067	0.286
MER4D	ERV1	LTR	0.045	-0.035	0.125	1.212	1.104	0.27	0.046	-0.034	0.126	1.095	1.136	0.256
MER4E1	ERV1	LTR	0.056	-0.024	0.136	1.537	1.382	0.168	0.053	-0.027	0.132	1.128	1.304	0.193
MER4E	ERV1	LTR	0.026	-0.054	0.107	0.761	0.645	0.519	0.025	-0.055	0.106	0.779	0.611	0.542
MER50-int	ERV1	LTR	0.034	-0.046	0.115	0.705	0.844	0.399	0.036	-0.045	0.116	1.421	0.874	0.382
MER50	ERV1	LTR	0.059	-0.021	0.138	1.926	1.457	0.146	0.06	-0.019	0.14	0.941	1.488	0.137
MER50B	ERV1	LTR	0.026	-0.054	0.106	0.415	0.637	0.524	0.024	-0.056	0.104	0.457	0.597	0.55
MER50C	ERV1	LTR	0.002	-0.078	0.082	1.702	0.047	0.963	-0.002	-0.082	0.078	1.858	-0.049	0.961
MER51-int	ERV1	LTR	0.027	-0.053	0.108	1.23	0.672	0.502	0.027	-0.053	0.108	1.276	0.661	0.509
MER51A	ERV1	LTR	0.048	-0.032	0.128	1.801	1.182	0.238	0.048	-0.031	0.128	1.171	1.192	0.234
MER51B	ERV1	LTR	0.039	-0.041	0.119	0.932	0.962	0.337	0.04	-0.04	0.121	0.878	0.985	0.325
MER51C	ERV1	LTR	0.015	-0.065	0.096	1.048	0.376	0.707	0.018	-0.062	0.099	0.808	0.448	0.654
MER51D	ERV1	LTR	0.055	-0.025	0.135	1.326	1.358	0.175	0.058	-0.022	0.137	2.114	1.421	0.156
MER51E	ERV1	LTR	0.09	0.011	0.169	2.127	2.23	0.026	0.093	0.013	0.173	1.19	2.278	0.023
MER52-int	ERV1	LTR	0.06	-0.021	0.14	1.276	1.461	0.144	0.057	-0.024	0.138	0.675	1.376	0.169
MER52A	ERV1	LTR	0.048	-0.032	0.128	1.326	1.172	0.242	0.047	-0.034	0.127	0.823	1.138	0.255
MER52C	ERV1	LTR	0.065	-0.014	0.145	2.441	1.609	0.108	0.065	-0.015	0.145	1.253	1.596	0.111
MER52D	ERV1	LTR	0.051	-0.029	0.13	4.536	1.25	0.212	0.051	-0.029	0.131	2.476	1.254	0.21
MER54A	ERVL	LTR	0.042	-0.038	0.122	1.422	1.03	0.303	0.044	-0.036	0.124	0.763	1.075	0.283
MER54B	ERVL	LTR	0.112	0.034	0.19	10.17	2.814	0.005	0.116	0.039	0.194	6.787	2.944	0.003
MER57-int	ERV1	LTR	0.03	-0.05	0.11	0.671	0.74	0.46	0.029	-0.051	0.109	1.166	0.706	0.48
MER57A-int	ERV1	LTR	0.047	-0.033	0.127	1.147	1.157	0.248	0.047	-0.033	0.127	0.83	1.153	0.249
MER57A1	ERV1	LTR	0.046	-0.035	0.126	1.242	1.119	0.263	0.046	-0.034	0.127	0.969	1.135	0.257
MER57B1	ERV1	LTR	0.047	-0.033	0.127	1.011	1.146	0.252	0.045	-0.035	0.126	0.918	1.105	0.269
MER57B2	ERV1	LTR	0.026	-0.054	0.106	0.457	0.64	0.523	0.026	-0.054	0.106	0.352	0.629	0.53
MER57C1	ERV1	LTR	0.001	-0.079	0.081	0.024	0.024	0.981	-0.001	-0.082	0.08	0.53	-0.016	0.987
MER57C2	ERV1	LTR	0.027	-0.053	0.108	0.787	0.668	0.504	0.029	-0.052	0.11	0.536	0.699	0.485
MER57D	ERV1	LTR	0.015	-0.065	0.096	0.323	0.375	0.708	0.016	-0.065	0.098	0.408	0.394	0.694
MER57E1	ERV1	LTR	0.054	-0.026	0.134	1.455	1.326	0.185	0.057	-0.024	0.137	1.409	1.381	0.168
MER57E2	ERV1	LTR	0.048	-0.032	0.127	1.046	1.175	0.24	0.052	-0.029	0.132	1.27	1.262	0.207
MER57E3	ERV1	LTR	0.013	-0.068	0.093	0.586	0.307	0.759	0.015	-0.065	0.096	1.066	0.378	0.705
MER57F	ERV1	LTR	0.043	-0.036	0.123	0.967	1.064	0.288	0.04	-0.039	0.119	3.569	0.993	0.321
MER61-int	ERV1	LTR	0.058	-0.022	0.138	0.963	1.417	0.157	0.059	-0.021	0.14	0.998	1.453	0.147
MER61A	ERV1	LTR	0.055	-0.026	0.135	1.035	1.334	0.183	0.056	-0.025	0.136	0.992	1.358	0.175
MER61B	ERV1	LTR	0.03	-0.051	0.111	0.363	0.724	0.47	0.029	-0.052	0.111	0.262	0.707	0.48
MER61C	ERV1	LTR	0.055	-0.026	0.136	1.169	1.339	0.181	0.052	-0.029	0.134	1.144	1.254	0.21
MER61D	ERV1	LTR	0.014	-0.066	0.094	0.61	0.344	0.731	0.014	-0.067	0.095	0.679	0.339	0.735
MER61E	ERV1	LTR	0.059	-0.021	0.139	1.848	1.444	0.149	0.057	-0.023	0.138	0.876	1.396	0.163
MER61F	ERV1	LTR	0.055	-0.025	0.136	1.114	1.348	0.178	0.052	-0.029	0.132	0.935	1.261	0.208
MER65-int	ERV1	LTR	0.044	-0.036	0.124	2.275	1.086	0.278	0.048	-0.031	0.128	1.305	1.191	0.234
MER65A	ERV1	LTR	0.043	-0.037	0.123	1.021	1.059	0.29	0.045	-0.035	0.125	0.848	1.096	0.274
MER65B	ERV1	LTR	0.046	-0.034	0.126	0.738	1.126	0.261	0.05	-0.031	0.131	0.739	1.204	0.229
MER65C	ERV1	LTR	0.062	-0.018	0.141	2.649	1.522	0.129	0.062	-0.017	0.141	1.963	1.552	0.121
MER65D	ERV1	LTR	0.043	-0.037	0.123	1.767	1.061	0.289	0.038	-0.042	0.118	1.526	0.925	0.355
MER66-int	ERV1	LTR	0.048	-0.032	0.127	1.506	1.176	0.24	0.049	-0.031	0.128	1.218	1.209	0.227
MER66A	ERV1	LTR	0.053	-0.027	0.134	1.314	1.31	0.191	0.053	-0.027	0.133	0.812	1.295	0.196
MER66B	ERV1	LTR	0.032	-0.048	0.111	1.416	0.776	0.438	0.033	-0.047	0.113	0.73	0.804	0.422
MER66C	ERV1	LTR	0.04	-0.04	0.121	1.03	0.99	0.323	0.04	-0.04	0.121	1.015	0.983	0.326
MER66D	ERV1	LTR	0.037	-0.044	0.118	0.362	0.901	0.368	0.032	-0.05	0.113	0.801	0.763	0.446
MER67A	ERV1	LTR	0.059	-0.021	0.139	1.608	1.441	0.15	0.059	-0.02	0.139	1.204	1.46	0.145
MER67B	ERV1	LTR	0.037	-0.043	0.117	1.221	0.902	0.368	0.04	-0.04	0.12	1.026	0.984	0.326
MER67C	ERV1	LTR	0.049	-0.031	0.128	1.347	1.197	0.232	0.05	-0.03	0.131	0.878	1.235	0.217
MER67D	ERV1	LTR	0.04	-0.041	0.12	1.917	0.97	0.332	0.044	-0.037	0.124	1.816	1.065	0.287
MER68-int	ERVL	LTR	0.041	-0.039	0.121	1.879	1.007	0.314	0.04	-0.04	0.12	1.796	0.977	0.329
MER68	ERVL	LTR	0.043	-0.037	0.122	1.539	1.051	0.294	0.044	-0.035	0.124	1.05	1.104	0.27
MER68B	ERVL	LTR	0.029	-0.051	0.109	1.489	0.711	0.477	0.029	-0.052	0.109	1.03	0.698	0.485
MER68C	ERVL	LTR	0.031	-0.05	0.112	0.375	0.757	0.449	0.029	-0.051	0.11	2.266	0.722	0.471
MER70-int	ERVL	LTR	0.031	-0.05	0.111	1.195	0.753	0.452	0.036	-0.045	0.116	1.312	0.866	0.387
MER70A	ERVL	LTR	0.059	-0.021	0.139	1.714	1.449	0.148	0.063	-0.018	0.143	1.728	1.535	0.125
MER70B	ERVL	LTR	0.08	-0.001	0.16	2.302	1.945	0.052	0.084	0.003	0.164	1.514	2.047	0.041
MER70C	ERVL	LTR	0.01	-0.071	0.091	0.181	0.242	0.809	0.009	-0.073	0.09	1.122	0.207	0.836
MER72	ERV1	LTR	0.036	-0.044	0.116	0.814	0.886	0.376	0.04	-0.04	0.12	1.118	0.971	0.332
MER72B	ERV1	LTR	0.048	-0.033	0.128	0.772	1.163	0.245	0.047	-0.034	0.129	0.57	1.14	0.255
MER73	ERVL	LTR	0.041	-0.04	0.122	0.408	0.996	0.319	0.041	-0.041	0.122	0.253	0.972	0.332
MER74A	ERVL	LTR	0.058	-0.021	0.138	2.412	1.438	0.151	0.058	-0.022	0.138	1.159	1.423	0.155
MER74B	ERVL	LTR	0.027	-0.053	0.107	1.309	0.658	0.511	0.027	-0.053	0.107	1.051	0.663	0.508
MER74C	ERVL	LTR	0.128	0.05	0.206	4.315	3.219	0.001	0.129	0.05	0.208	2.111	3.213	0.001
MER76-int	ERVL	LTR	-0.008	-0.088	0.073	0.649	-0.19	0.849	-0.009	-0.089	0.072	1.889	-0.208	0.836
MER76	ERVL	LTR	0.059	-0.021	0.139	2.49	1.45	0.148	0.059	-0.021	0.139	1.477	1.459	0.145
MER77	ERVL	LTR	0.043	-0.036	0.123	1.74	1.068	0.286	0.044	-0.036	0.123	1.065	1.077	0.282
MER77B	ERVL	LTR	0.036	-0.044	0.116	1.274	0.88	0.379	0.036	-0.044	0.115	1.006	0.879	0.38
MER83	ERV1	LTR	0.023	-0.058	0.103	1.566	0.553	0.58	0.026	-0.055	0.106	0.967	0.627	0.531
MER83A-int	ERV1	LTR	0.012	-0.068	0.092	1.391	0.285	0.776	0.015	-0.066	0.096	1.465	0.367	0.713
MER83B-int	ERV1	LTR	0.028	-0.052	0.108	1.177	0.68	0.497	0.031	-0.05	0.112	0.784	0.749	0.454
MER83B	ERV1	LTR	-0.025	-0.106	0.055	0.412	-0.613	0.54	-0.026	-0.107	0.055	1.247	-0.627	0.531
MER83C	ERV1	LTR	0.015	-0.066	0.095	0.065	0.354	0.724	0.018	-0.063	0.099	0.885	0.429	0.668
MER84-int	ERV1	LTR	0.03	-0.05	0.11	0.53	0.742	0.458	0.029	-0.052	0.109	1.81	0.704	0.482
MER84	ERV1	LTR	0.046	-0.034	0.126	0.838	1.125	0.261	0.044	-0.037	0.124	0.695	1.069	0.285
MER87	ERV1	LTR	0.074	-0.007	0.154	1.263	1.801	0.072	0.078	-0.002	0.158	0.772	1.905	0.057
MER87B	ERV1	LTR	0.022	-0.058	0.102	1.421	0.546	0.586	0.026	-0.054	0.106	1.208	0.635	0.526
MER88	ERVL	LTR	-0.029	-0.109	0.052	0.774	-0.696	0.487	-0.031	-0.112	0.05	0.624	-0.744	0.457
MER89-int	ERV1	LTR	0.023	-0.057	0.104	0.987	0.574	0.566	0.021	-0.059	0.102	1.066	0.52	0.603
MER89	ERV1	LTR	0.04	-0.04	0.12	0.951	0.972	0.331	0.04	-0.04	0.121	0.593	0.99	0.322
MER90	ERV1	LTR	0.019	-0.061	0.1	1.173	0.476	0.634	0.018	-0.062	0.099	1.017	0.451	0.652
MER90a	ERV1	LTR	0.034	-0.046	0.114	1.533	0.834	0.405	0.034	-0.046	0.113	1.325	0.838	0.402
MER92-int	ERV1	LTR	0.041	-0.039	0.122	1.045	1.015	0.311	0.044	-0.036	0.123	2.256	1.074	0.283
MER92A	ERV1	LTR	0.004	-0.076	0.084	0.142	0.096	0.924	0.002	-0.078	0.083	1.054	0.056	0.955
MER92B	ERV1	LTR	0.05	-0.029	0.13	1.389	1.239	0.216	0.052	-0.028	0.132	0.685	1.275	0.203
MER92C	ERV1	LTR	0.059	-0.021	0.14	1.503	1.447	0.148	0.059	-0.021	0.138	1.98	1.448	0.148
MER92D	ERV1	LTR	-0.013	-0.092	0.067	0.069	-0.31	0.757	-0.016	-0.096	0.065	0.61	-0.382	0.703
MER95	ERV1	LTR	0.04	-0.041	0.121	0.552	0.972	0.331	0.037	-0.044	0.118	0.787	0.904	0.367
MER9a1	ERVK	LTR	0.059	-0.021	0.139	1.742	1.442	0.15	0.061	-0.02	0.141	1.329	1.479	0.14
MER9a2	ERVK	LTR	0.059	-0.021	0.138	2.262	1.45	0.148	0.058	-0.022	0.138	1.535	1.432	0.152
MER9a3	ERVK	LTR	0.046	-0.034	0.126	1.451	1.119	0.264	0.046	-0.034	0.126	1.037	1.13	0.259
MIR1_Amn	MIR	SINE	0.053	-0.025	0.131	2.127	1.329	0.184	0.054	-0.024	0.132	1.144	1.35	0.178
MIR3	MIR	SINE	0.037	-0.04	0.113	2.946	0.943	0.346	0.036	-0.04	0.113	1.567	0.934	0.351
MIR	MIR	SINE	0.029	-0.053	0.11	1.01	0.689	0.491	0.028	-0.054	0.109	0.657	0.668	0.505
MIRb	MIR	SINE	0.025	-0.051	0.101	1.176	0.652	0.515	0.025	-0.051	0.101	0.69	0.638	0.524
MIRc	MIR	SINE	0.032	-0.045	0.108	2.81	0.813	0.416	0.032	-0.045	0.108	1.495	0.811	0.417
MLT-int	ERVL-MaLR	LTR	0.038	-0.042	0.117	3.635	0.937	0.349	0.04	-0.039	0.118	3.041	0.994	0.321
MLT1-int	ERVL-MaLR	LTR	-0.002	-0.082	0.077	4.522	-0.058	0.953	0.001	-0.078	0.079	6.955	0.02	0.984
MLT1A-int	ERVL-MaLR	LTR	0.008	-0.072	0.088	0.323	0.196	0.844	0.007	-0.074	0.087	0.812	0.16	0.873
MLT1A0-int	ERVL-MaLR	LTR	0.033	-0.048	0.113	1.094	0.801	0.423	0.03	-0.05	0.111	1.151	0.743	0.458
MLT1A0	ERVL-MaLR	LTR	0.044	-0.035	0.123	0.89	1.095	0.274	0.043	-0.035	0.121	0.687	1.077	0.282
MLT1A1-int	ERVL-MaLR	LTR	-0.002	-0.083	0.078	0.697	-0.054	0.957	-0.001	-0.082	0.081	1.088	-0.015	0.988
MLT1A1	ERVL-MaLR	LTR	0.045	-0.034	0.125	1.501	1.118	0.264	0.047	-0.033	0.126	1.061	1.147	0.252
MLT1A	ERVL-MaLR	LTR	0.045	-0.034	0.125	1.75	1.123	0.262	0.047	-0.032	0.126	1.089	1.171	0.242
MLT1B-int	ERVL-MaLR	LTR	0.016	-0.064	0.096	0.966	0.388	0.698	0.013	-0.067	0.093	0.98	0.318	0.751
MLT1B	ERVL-MaLR	LTR	0.024	-0.055	0.102	1.834	0.595	0.552	0.025	-0.054	0.103	1.037	0.623	0.533
MLT1C-int	ERVL-MaLR	LTR	0.058	-0.022	0.139	1.671	1.433	0.152	0.058	-0.022	0.138	0.814	1.422	0.155
MLT1C	ERVL-MaLR	LTR	0.05	-0.029	0.128	1.788	1.243	0.214	0.051	-0.027	0.13	1.013	1.281	0.201
MLT1D-int	ERVL-MaLR	LTR	0.037	-0.043	0.118	0.662	0.909	0.363	0.036	-0.045	0.116	0.549	0.867	0.386
MLT1D	ERVL-MaLR	LTR	0.028	-0.05	0.106	2.005	0.708	0.479	0.028	-0.05	0.105	1.156	0.7	0.484
MLT1E1	ERVL-MaLR	LTR	0.048	-0.032	0.128	1.375	1.185	0.237	0.049	-0.031	0.129	0.953	1.208	0.227
MLT1E1A-int	ERVL-MaLR	LTR	0.034	-0.046	0.114	0.911	0.833	0.405	0.032	-0.049	0.112	1.578	0.774	0.439
MLT1E1A	ERVL-MaLR	LTR	0.045	-0.035	0.124	1.489	1.106	0.269	0.046	-0.034	0.126	0.991	1.124	0.262
MLT1E2-int	ERVL-MaLR	LTR	0.046	-0.034	0.126	1.161	1.133	0.258	0.048	-0.032	0.127	3.03	1.171	0.242
MLT1E2	ERVL-MaLR	LTR	0.018	-0.061	0.097	1.653	0.44	0.66	0.019	-0.06	0.098	1.246	0.466	0.641
MLT1E3-int	ERVL-MaLR	LTR	-0.005	-0.085	0.075	0.659	-0.119	0.905	0	-0.081	0.081	1.993	0	1
MLT1E3	ERVL-MaLR	LTR	0.062	-0.018	0.141	1.989	1.521	0.129	0.063	-0.017	0.142	1.321	1.552	0.121
MLT1E	ERVL-MaLR	LTR	0.027	-0.054	0.107	0.695	0.651	0.516	0.026	-0.055	0.107	0.653	0.632	0.528
MLT1F-int	ERVL-MaLR	LTR	0.031	-0.049	0.111	0.939	0.77	0.442	0.032	-0.048	0.112	0.545	0.789	0.431
MLT1F1-int	ERVL-MaLR	LTR	0.035	-0.045	0.115	0.951	0.854	0.394	0.036	-0.044	0.117	1.268	0.882	0.378
MLT1F1	ERVL-MaLR	LTR	0.051	-0.029	0.13	1.67	1.251	0.211	0.05	-0.029	0.129	0.948	1.234	0.218
MLT1F2-int	ERVL-MaLR	LTR	0.001	-0.08	0.081	0.152	0.016	0.988	-0.003	-0.084	0.078	1.028	-0.074	0.941
MLT1F2	ERVL-MaLR	LTR	0.046	-0.033	0.125	1.608	1.136	0.256	0.046	-0.034	0.125	0.919	1.129	0.259
MLT1F	ERVL-MaLR	LTR	0.043	-0.036	0.122	1.676	1.068	0.286	0.044	-0.035	0.123	0.916	1.092	0.275
MLT1G-int	ERVL-MaLR	LTR	-0.022	-0.103	0.059	0.464	-0.536	0.592	-0.019	-0.1	0.063	0.804	-0.451	0.652
MLT1G1-int	ERVL-MaLR	LTR	-0.004	-0.084	0.077	0.058	-0.087	0.931	-0.001	-0.082	0.08	0.389	-0.024	0.981
MLT1G1	ERVL-MaLR	LTR	0.017	-0.062	0.097	1.646	0.428	0.669	0.015	-0.064	0.095	0.89	0.383	0.702
MLT1G3-int	ERVL-MaLR	LTR	0.007	-0.073	0.088	0.229	0.179	0.858	0.008	-0.073	0.089	1.182	0.194	0.846
MLT1G3	ERVL-MaLR	LTR	0.046	-0.033	0.126	1.414	1.139	0.255	0.047	-0.032	0.127	0.846	1.167	0.244
MLT1G	ERVL-MaLR	LTR	0.045	-0.035	0.125	1.638	1.106	0.269	0.045	-0.034	0.125	0.943	1.117	0.265
MLT1H-int	ERVL-MaLR	LTR	0.018	-0.062	0.098	0.667	0.437	0.662	0.013	-0.067	0.093	0.802	0.322	0.747
MLT1H1-int	ERVL-MaLR	LTR	0.006	-0.074	0.086	0.021	0.143	0.887	0.007	-0.073	0.088	1.636	0.181	0.856
MLT1H1	ERVL-MaLR	LTR	0.04	-0.04	0.12	1.267	0.985	0.325	0.041	-0.039	0.12	0.79	0.995	0.32
MLT1H2-int	ERVL-MaLR	LTR	0.006	-0.075	0.086	0.351	0.143	0.886	0.009	-0.072	0.089	2.065	0.214	0.83
MLT1H2	ERVL-MaLR	LTR	0.034	-0.046	0.114	1.186	0.837	0.403	0.036	-0.044	0.115	0.677	0.886	0.376
MLT1H	ERVL-MaLR	LTR	0.043	-0.036	0.122	1.522	1.073	0.283	0.044	-0.035	0.123	0.882	1.093	0.275
MLT1I-int	ERVL-MaLR	LTR	0.013	-0.067	0.093	0.884	0.322	0.748	0.011	-0.069	0.091	1.134	0.268	0.789
MLT1I	ERVL-MaLR	LTR	0.044	-0.035	0.123	0.664	1.084	0.279	0.043	-0.036	0.121	0.528	1.072	0.284
MLT1J-int	ERVL-MaLR	LTR	0.029	-0.051	0.109	0.814	0.712	0.477	0.029	-0.051	0.11	0.547	0.716	0.474
MLT1J1-int	ERVL-MaLR	LTR	0.052	-0.028	0.132	1.269	1.271	0.204	0.051	-0.03	0.132	1.054	1.239	0.216
MLT1J1	ERVL-MaLR	LTR	0.045	-0.034	0.125	1.579	1.12	0.263	0.045	-0.034	0.125	0.943	1.116	0.265
MLT1J2-int	ERVL-MaLR	LTR	0.008	-0.072	0.089	0.197	0.206	0.837	0.008	-0.072	0.089	0.549	0.202	0.84
MLT1J2	ERVL-MaLR	LTR	0.044	-0.035	0.124	0.881	1.094	0.274	0.044	-0.035	0.123	0.739	1.087	0.277
MLT1J	ERVL-MaLR	LTR	0.049	-0.03	0.128	1.683	1.226	0.221	0.05	-0.029	0.128	0.957	1.24	0.215
MLT1K-int	ERVL-MaLR	LTR	-0.014	-0.094	0.066	0.068	-0.336	0.737	-0.011	-0.092	0.07	0.793	-0.268	0.789
MLT1K	ERVL-MaLR	LTR	0.033	-0.045	0.111	1.991	0.824	0.41	0.034	-0.044	0.112	1.107	0.858	0.391
MLT1L-int	ERVL-MaLR	LTR	-0.047	-0.127	0.032	0.548	-1.168	0.243	-0.048	-0.127	0.031	4.212	-1.195	0.233
MLT1L	ERVL-MaLR	LTR	0.048	-0.031	0.127	1.687	1.191	0.234	0.05	-0.029	0.129	0.944	1.237	0.217
MLT1M	ERVL-MaLR	LTR	0.041	-0.039	0.121	1.328	1.005	0.315	0.04	-0.04	0.12	1.011	0.987	0.324
MLT1N2-int	ERVL-MaLR	LTR	0.025	-0.055	0.105	0.199	0.622	0.534	0.026	-0.054	0.107	0.502	0.643	0.52
MLT1N2	ERVL-MaLR	LTR	0.044	-0.036	0.123	1.285	1.074	0.283	0.045	-0.035	0.125	0.871	1.109	0.268
MLT1O	ERVL-MaLR	LTR	0.05	-0.029	0.129	2.253	1.246	0.213	0.05	-0.029	0.129	1.185	1.25	0.212
MLT2A1	ERVL	LTR	0.039	-0.041	0.119	0.962	0.958	0.338	0.038	-0.042	0.118	0.682	0.938	0.348
MLT2A2	ERVL	LTR	0.03	-0.05	0.11	0.424	0.744	0.457	0.028	-0.052	0.108	0.428	0.694	0.488
MLT2B1	ERVL	LTR	0.052	-0.028	0.132	1.397	1.283	0.2	0.053	-0.028	0.133	0.818	1.286	0.199
MLT2B2	ERVL	LTR	0.038	-0.042	0.118	1.456	0.928	0.354	0.039	-0.041	0.12	1.039	0.959	0.338
MLT2B3	ERVL	LTR	0.042	-0.038	0.121	1.091	1.032	0.302	0.045	-0.035	0.124	0.748	1.097	0.273
MLT2B4	ERVL	LTR	0.046	-0.034	0.126	1.264	1.137	0.256	0.049	-0.03	0.128	1.121	1.21	0.227
MLT2B5	ERVL	LTR	0.045	-0.036	0.125	1.488	1.09	0.276	0.038	-0.042	0.118	0.93	0.924	0.356
MLT2C1	ERVL	LTR	0.034	-0.046	0.114	1.236	0.843	0.4	0.035	-0.044	0.115	0.622	0.874	0.382
MLT2C2	ERVL	LTR	0.035	-0.045	0.115	0.702	0.868	0.386	0.034	-0.046	0.114	0.347	0.832	0.405
MLT2D	ERVL	LTR	0.043	-0.037	0.123	1.166	1.063	0.288	0.044	-0.035	0.124	0.768	1.094	0.274
MLT2E	ERVL	LTR	0.031	-0.049	0.112	0.586	0.769	0.442	0.029	-0.052	0.11	0.853	0.703	0.482
MLT2F	ERVL	LTR	0.042	-0.038	0.122	0.974	1.025	0.306	0.042	-0.038	0.123	0.804	1.036	0.3
MST-int	ERVL-MaLR	LTR	0.065	-0.016	0.145	2.196	1.568	0.117	0.064	-0.017	0.145	1.164	1.55	0.122
MSTA-int	ERVL-MaLR	LTR	0.029	-0.051	0.108	1.329	0.705	0.481	0.029	-0.05	0.109	0.848	0.728	0.467
MSTA1	ERVL-MaLR	LTR	0.033	-0.047	0.113	1.342	0.818	0.414	0.033	-0.047	0.113	0.762	0.805	0.421
MSTA	ERVL-MaLR	LTR	0.008	-0.07	0.087	0.783	0.209	0.834	0.009	-0.069	0.088	0.872	0.236	0.813
MSTB-int	ERVL-MaLR	LTR	0.033	-0.047	0.113	0.932	0.817	0.414	0.035	-0.045	0.115	0.781	0.862	0.389
MSTB1-int	ERVL-MaLR	LTR	-0.02	-0.101	0.06	0.594	-0.5	0.617	-0.02	-0.101	0.061	0.341	-0.493	0.622
MSTB1	ERVL-MaLR	LTR	0.048	-0.031	0.128	1.724	1.197	0.232	0.048	-0.031	0.127	0.968	1.204	0.229
MSTB2-int	ERVL-MaLR	LTR	0.003	-0.077	0.083	0.289	0.069	0.945	0	-0.081	0.081	1.009	0	1
MSTB2	ERVL-MaLR	LTR	0.029	-0.051	0.109	0.96	0.709	0.479	0.028	-0.052	0.109	0.758	0.697	0.486
MSTB	ERVL-MaLR	LTR	0.048	-0.031	0.128	1.669	1.191	0.234	0.049	-0.03	0.129	1.011	1.226	0.221
MSTC-int	ERVL-MaLR	LTR	0.001	-0.079	0.081	0.454	0.026	0.979	0.001	-0.08	0.081	0.674	0.017	0.987
MSTC	ERVL-MaLR	LTR	0.071	-0.01	0.151	2.207	1.721	0.086	0.069	-0.011	0.15	1.139	1.686	0.092
MSTD-int	ERVL-MaLR	LTR	0.031	-0.049	0.111	0.917	0.756	0.45	0.031	-0.049	0.112	0.722	0.761	0.447
MSTD	ERVL-MaLR	LTR	0.041	-0.038	0.12	1.583	1.011	0.312	0.043	-0.036	0.121	0.9	1.065	0.287
MamGyp-int	Gypsy	LTR	0.044	-0.036	0.124	1.512	1.089	0.277	0.041	-0.039	0.121	0.685	1.016	0.31
MamGypLTR1a	Gypsy	LTR	0.021	-0.06	0.101	0.578	0.502	0.616	0.021	-0.06	0.102	0.629	0.504	0.615
MamGypLTR1b	Gypsy	LTR	0.073	-0.006	0.152	3.097	1.814	0.07	0.069	-0.01	0.148	2.472	1.721	0.086
MamGypLTR1c	Gypsy	LTR	0.024	-0.056	0.104	1.192	0.592	0.554	0.026	-0.055	0.106	0.748	0.624	0.533
MamGypLTR1d	Gypsy	LTR	0.034	-0.046	0.115	0.752	0.831	0.406	0.035	-0.047	0.116	0.895	0.838	0.402
MamGypLTR2b	Gypsy	LTR	0.065	-0.016	0.145	1.027	1.583	0.114	0.065	-0.016	0.146	0.621	1.572	0.116
MamGypLTR2c	Gypsy	LTR	0.055	-0.026	0.135	1.311	1.339	0.181	0.05	-0.03	0.131	1.309	1.233	0.218
MamGypLTR3	Gypsy	LTR	0.043	-0.037	0.124	1.156	1.057	0.291	0.041	-0.04	0.121	1.157	0.986	0.324
MamGypLTR3a	Gypsy	LTR	0.054	-0.025	0.134	1.959	1.337	0.182	0.055	-0.025	0.134	1.155	1.347	0.179
MamGypsy2-I	Gypsy	LTR	0.036	-0.044	0.116	0.535	0.882	0.378	0.034	-0.046	0.115	0.455	0.839	0.402
MamGypsy2-LTR	Gypsy	LTR	0.016	-0.065	0.097	0.504	0.396	0.692	0.014	-0.067	0.096	1.035	0.349	0.727
MamRTE1	RTE-BovB	LINE	0.031	-0.047	0.109	2.018	0.774	0.439	0.031	-0.047	0.109	1.194	0.786	0.432
MamRep1527	LTR	LTR	0.022	-0.057	0.102	0.247	0.552	0.581	0.019	-0.061	0.1	0.622	0.471	0.638
MamSINE1	tRNA-RTE	SINE	0.015	-0.064	0.094	1.816	0.369	0.712	0.016	-0.062	0.094	1.082	0.405	0.686
Mam_R4	Dong-R4	LINE	0.032	-0.048	0.112	1.156	0.784	0.434	0.032	-0.048	0.112	1.137	0.792	0.429
PABL_A-int	ERV1	LTR	0.014	-0.067	0.094	0.819	0.335	0.738	0.015	-0.066	0.095	1.138	0.363	0.717
PABL_A	ERV1	LTR	0.035	-0.045	0.115	0.941	0.858	0.391	0.035	-0.045	0.116	1.212	0.863	0.388
PABL_B-int	ERV1	LTR	0.056	-0.024	0.137	1.551	1.377	0.169	0.06	-0.021	0.14	1.458	1.46	0.145
PABL_B	ERV1	LTR	0.05	-0.03	0.13	1.23	1.227	0.22	0.049	-0.031	0.13	0.673	1.207	0.228
PRIMA4-int	ERV1	LTR	0.052	-0.029	0.132	0.987	1.263	0.207	0.053	-0.028	0.133	0.866	1.289	0.198
PRIMA41-int	ERV1	LTR	0.027	-0.053	0.108	1.003	0.67	0.503	0.024	-0.056	0.105	1.352	0.591	0.555
PRIMA4_LTR	ERV1	LTR	0.052	-0.029	0.132	1.753	1.264	0.207	0.05	-0.031	0.131	1.443	1.217	0.224
PRIMAX-int	ERV1	LTR	-0.034	-0.115	0.047	0.379	-0.83	0.407	-0.031	-0.113	0.051	0.146	-0.738	0.461
Penelope1_Vert	Penelope	LINE	0.044	-0.035	0.124	1.794	1.091	0.276	0.043	-0.036	0.122	1.207	1.077	0.282
Plat_L3	CR1	LINE	0.046	-0.033	0.125	1.702	1.148	0.251	0.047	-0.032	0.126	1.267	1.164	0.245
PrimLTR79	ERV1	LTR	0.004	-0.076	0.085	0.56	0.109	0.914	0.008	-0.072	0.088	1.902	0.195	0.846
SVA_A	SVA	Retroposon	0.052	-0.028	0.131	1.797	1.277	0.202	0.051	-0.029	0.13	1.078	1.25	0.212
SVA_B	SVA	Retroposon	0.045	-0.034	0.125	1.879	1.12	0.263	0.048	-0.031	0.127	1.046	1.192	0.234
SVA_C	SVA	Retroposon	0.041	-0.039	0.12	1.148	0.998	0.318	0.042	-0.038	0.121	0.785	1.031	0.303
SVA_D	SVA	Retroposon	0.061	-0.018	0.139	2.625	1.524	0.128	0.063	-0.015	0.141	1.326	1.584	0.114
SVA_E	SVA	Retroposon	0.038	-0.042	0.118	1.434	0.924	0.356	0.039	-0.041	0.119	1.117	0.958	0.339
SVA_F	SVA	Retroposon	0.052	-0.027	0.132	1.837	1.293	0.196	0.052	-0.027	0.13	1.173	1.29	0.198
THE1-int	ERVL-MaLR	LTR	0.073	-0.007	0.153	1.732	1.788	0.074	0.076	-0.005	0.157	1.147	1.841	0.066
THE1A-int	ERVL-MaLR	LTR	0.045	-0.034	0.125	1.64	1.115	0.265	0.046	-0.034	0.125	1.12	1.133	0.257
THE1A	ERVL-MaLR	LTR	0.042	-0.038	0.121	1.642	1.029	0.304	0.043	-0.036	0.123	1.112	1.066	0.287
THE1B-int	ERVL-MaLR	LTR	0.046	-0.033	0.126	1.386	1.139	0.255	0.047	-0.033	0.126	0.996	1.148	0.251
THE1B	ERVL-MaLR	LTR	0.045	-0.034	0.124	1.514	1.115	0.265	0.046	-0.032	0.125	0.894	1.156	0.248
THE1C-int	ERVL-MaLR	LTR	0.048	-0.033	0.128	1.089	1.165	0.245	0.048	-0.032	0.128	1.059	1.168	0.243
THE1C	ERVL-MaLR	LTR	0.049	-0.031	0.128	1.573	1.205	0.229	0.049	-0.03	0.128	1.003	1.227	0.22
THE1D-int	ERVL-MaLR	LTR	0.035	-0.045	0.115	1.334	0.868	0.386	0.037	-0.043	0.118	1.128	0.918	0.359
THE1D	ERVL-MaLR	LTR	0.052	-0.027	0.131	1.63	1.281	0.201	0.052	-0.027	0.132	0.875	1.29	0.198
UCON49	L2	LINE	0.031	-0.049	0.111	1.643	0.755	0.451	0.024	-0.056	0.104	2.188	0.588	0.557
UCON86	L2	LINE	0.018	-0.062	0.098	0.614	0.443	0.658	0.022	-0.058	0.102	1.479	0.543	0.587
X1_LINE	CR1	LINE	-0.01	-0.09	0.071	0.384	-0.233	0.816	-0.012	-0.093	0.07	0.254	-0.285	0.776
X2_LINE	CR1	LINE	-0.014	-0.095	0.066	0.067	-0.353	0.725	-0.015	-0.097	0.066	0.716	-0.364	0.716
X5B_LINE	CR1	LINE	-0.02	-0.101	0.06	0.353	-0.498	0.618	-0.03	-0.11	0.051	2.405	-0.724	0.469
X6A_LINE	CR1	LINE	0.004	-0.076	0.083	1.816	0.089	0.929	0.002	-0.077	0.082	1.436	0.053	0.958
X6B_LINE	CR1	LINE	0.036	-0.043	0.116	1.191	0.897	0.37	0.036	-0.044	0.115	2.092	0.884	0.377
X7A_LINE	CR1	LINE	0.022	-0.058	0.102	0.63	0.543	0.587	0.023	-0.057	0.103	0.677	0.56	0.576
X7B_LINE	CR1	LINE	0.057	-0.023	0.137	1.426	1.391	0.165	0.055	-0.025	0.135	0.877	1.345	0.179
X7C_LINE	CR1	LINE	0.035	-0.045	0.115	0.945	0.851	0.395	0.035	-0.045	0.115	1.042	0.859	0.391
X8_LINE	CR1	LINE	0.056	-0.024	0.136	1.39	1.366	0.173	0.053	-0.027	0.133	1.735	1.3	0.194
X9_LINE	L1	LINE	0.04	-0.04	0.12	1.383	0.986	0.325	0.039	-0.041	0.118	0.77	0.95	0.343

### Sheet: S13
Replication in Lifelines: Association of RTE subfamily expression levels with sex
			Model 1						Model 2
Subfamily	Family	Superfamily	Estimate	Lower95	Upper95	Fstatistic	t_value	p.value	Estimate	Lower95	Upper95	Fstatistic	t_value	p.value
Alu	Alu	SINE	0.005	-0.147	0.157	1.45	0.066	0.947	-0.037	-0.196	0.122	0.965	-0.453	0.65
AluJb	Alu	SINE	-0.028	-0.184	0.129	0.248	-0.349	0.727	-0.078	-0.24	0.083	0.656	-0.953	0.341
AluJo	Alu	SINE	0.043	-0.112	0.199	1.971	0.545	0.586	-0.006	-0.167	0.155	1.165	-0.074	0.941
AluJr4	Alu	SINE	0.024	-0.126	0.174	1.039	0.313	0.755	-0.021	-0.177	0.135	0.758	-0.267	0.79
AluJr	Alu	SINE	-0.035	-0.181	0.111	0.284	-0.471	0.638	-0.083	-0.233	0.068	0.686	-1.079	0.281
AluSc5	Alu	SINE	-0.044	-0.194	0.107	1.801	-0.573	0.567	-0.085	-0.24	0.071	1.095	-1.069	0.285
AluSc8	Alu	SINE	0.013	-0.136	0.161	0.998	0.169	0.866	-0.034	-0.188	0.12	0.727	-0.43	0.667
AluSc	Alu	SINE	0.042	-0.114	0.198	1.302	0.533	0.594	-0.004	-0.166	0.158	0.891	-0.051	0.959
AluSg4	Alu	SINE	-0.007	-0.157	0.144	2.02	-0.09	0.928	-0.042	-0.199	0.115	1.167	-0.524	0.601
AluSg7	Alu	SINE	-0.007	-0.157	0.143	2.082	-0.097	0.923	-0.045	-0.201	0.111	1.249	-0.567	0.571
AluSg	Alu	SINE	-0.022	-0.17	0.126	2.245	-0.293	0.77	-0.058	-0.212	0.096	1.292	-0.736	0.462
AluSp	Alu	SINE	-0.022	-0.168	0.123	0.352	-0.302	0.763	-0.069	-0.22	0.081	0.636	-0.904	0.366
AluSq10	Alu	SINE	0.003	-0.149	0.154	1.769	0.034	0.973	-0.042	-0.2	0.116	1.176	-0.527	0.598
AluSq2	Alu	SINE	-0.053	-0.2	0.094	1.119	-0.711	0.477	-0.092	-0.244	0.061	0.931	-1.177	0.24
AluSq4	Alu	SINE	-0.005	-0.156	0.147	1.926	-0.062	0.951	-0.041	-0.199	0.117	1.127	-0.509	0.611
AluSq	Alu	SINE	0.077	-0.071	0.225	2	1.017	0.309	0.032	-0.122	0.185	1.234	0.405	0.686
AluSx1	Alu	SINE	0.005	-0.141	0.151	1.253	0.067	0.947	-0.036	-0.188	0.115	0.774	-0.472	0.637
AluSx3	Alu	SINE	0.029	-0.12	0.177	1.412	0.379	0.705	-0.014	-0.169	0.14	0.939	-0.184	0.854
AluSx4	Alu	SINE	-0.032	-0.182	0.118	0.886	-0.414	0.679	-0.071	-0.227	0.085	0.888	-0.897	0.37
AluSx	Alu	SINE	0.018	-0.124	0.16	0.731	0.25	0.802	-0.034	-0.18	0.113	0.775	-0.45	0.653
AluSz6	Alu	SINE	0.053	-0.103	0.208	1.678	0.664	0.507	-0.003	-0.164	0.158	1.202	-0.038	0.97
AluSz	Alu	SINE	0.001	-0.146	0.147	1.306	0.008	0.994	-0.042	-0.194	0.11	0.834	-0.546	0.585
AluY	Alu	SINE	-0.011	-0.156	0.134	0.273	-0.149	0.881	-0.071	-0.222	0.079	0.915	-0.932	0.352
AluYa5	Alu	SINE	-0.005	-0.157	0.146	2.079	-0.071	0.944	-0.041	-0.198	0.117	1.296	-0.509	0.611
AluYa8	Alu	SINE	0.041	-0.112	0.195	1.131	0.53	0.596	0.004	-0.157	0.165	1.093	0.046	0.963
AluYb8	Alu	SINE	0	-0.152	0.153	1.804	0.002	0.998	-0.042	-0.2	0.116	1.227	-0.524	0.601
AluYb9	Alu	SINE	0.002	-0.151	0.155	1.918	0.025	0.98	-0.042	-0.203	0.118	1.388	-0.519	0.604
AluYc3	Alu	SINE	0.018	-0.134	0.17	2.325	0.234	0.815	-0.021	-0.179	0.137	1.37	-0.262	0.794
AluYc	Alu	SINE	0.003	-0.149	0.154	1.764	0.033	0.974	-0.042	-0.199	0.115	1.181	-0.53	0.596
AluYd8	Alu	SINE	-0.011	-0.165	0.143	1.021	-0.135	0.893	-0.053	-0.215	0.108	0.906	-0.649	0.517
AluYe5	Alu	SINE	0.014	-0.138	0.167	1.673	0.186	0.853	-0.026	-0.185	0.133	1.227	-0.318	0.75
AluYe6	Alu	SINE	-0.02	-0.173	0.134	0.878	-0.251	0.802	-0.05	-0.212	0.111	0.929	-0.613	0.54
AluYf1	Alu	SINE	0.01	-0.142	0.162	1.983	0.128	0.898	-0.033	-0.191	0.124	1.306	-0.416	0.678
AluYg6	Alu	SINE	0.01	-0.143	0.163	1.244	0.125	0.901	-0.032	-0.191	0.127	0.818	-0.396	0.692
AluYh3	Alu	SINE	0.003	-0.149	0.154	1.762	0.035	0.972	-0.039	-0.197	0.119	1.092	-0.487	0.626
AluYh3a3	Alu	SINE	0.051	-0.101	0.204	1.133	0.659	0.51	0.009	-0.151	0.169	0.859	0.112	0.911
AluYh7	Alu	SINE	0.085	-0.068	0.237	1.47	1.088	0.277	0.067	-0.093	0.228	0.965	0.822	0.411
AluYh9	Alu	SINE	-0.031	-0.185	0.124	0.631	-0.388	0.698	-0.04	-0.203	0.123	0.564	-0.482	0.63
AluYi6	Alu	SINE	0.033	-0.12	0.186	1.314	0.426	0.67	-0.022	-0.182	0.138	1.261	-0.272	0.786
AluYi6_4d	Alu	SINE	0.09	-0.064	0.244	0.786	1.146	0.252	0.075	-0.087	0.236	0.944	0.906	0.365
AluYj4	Alu	SINE	-0.006	-0.157	0.146	1.621	-0.071	0.943	-0.046	-0.204	0.112	1.005	-0.569	0.569
AluYk11	Alu	SINE	0.012	-0.142	0.165	0.833	0.148	0.882	-0.032	-0.192	0.127	0.756	-0.399	0.69
AluYk12	Alu	SINE	0.007	-0.146	0.161	1.477	0.094	0.925	-0.022	-0.183	0.139	0.682	-0.271	0.786
AluYk2	Alu	SINE	0.009	-0.144	0.162	1.65	0.115	0.909	-0.039	-0.198	0.119	1.116	-0.489	0.625
AluYk3	Alu	SINE	-0.006	-0.158	0.147	1.753	-0.071	0.943	-0.052	-0.211	0.106	1.205	-0.646	0.519
AluYk4	Alu	SINE	0.02	-0.132	0.173	1.592	0.259	0.795	-0.02	-0.18	0.139	1.1	-0.249	0.803
AluYm1	Alu	SINE	0.01	-0.141	0.161	2.085	0.13	0.897	-0.031	-0.188	0.125	1.231	-0.393	0.695
AmnSINE1	5S-Deu-L2	SINE	-0.027	-0.179	0.124	1.561	-0.353	0.724	-0.069	-0.227	0.088	0.873	-0.865	0.388
AmnSINE2	tRNA-Deu	SINE	0.062	-0.091	0.214	2.24	0.796	0.426	0.001	-0.158	0.16	1.709	0.016	0.988
CR1-12_AMi	CR1	LINE	-0.027	-0.182	0.127	0.172	-0.35	0.727	-0.069	-0.23	0.093	0.435	-0.834	0.405
CR1-13_AMi	CR1	LINE	-0.045	-0.197	0.108	0.934	-0.574	0.566	-0.049	-0.21	0.112	0.618	-0.599	0.55
CR1-16_AMi	CR1	LINE	0.135	-0.018	0.289	1.427	1.728	0.084	0.101	-0.06	0.263	1.593	1.232	0.219
CR1-3_Croc	CR1	LINE	0.009	-0.144	0.161	1.585	0.112	0.911	-0.026	-0.186	0.133	1.554	-0.325	0.746
CR1-L3A_Croc	CR1	LINE	0.02	-0.134	0.174	1.245	0.251	0.802	-0.039	-0.2	0.122	1.576	-0.475	0.635
CR1_Mam	CR1	LINE	-0.013	-0.165	0.139	1.162	-0.166	0.868	-0.06	-0.218	0.098	0.951	-0.747	0.455
ERV24B_Prim-int	ERV1	LTR	0.022	-0.131	0.175	0.788	0.285	0.776	-0.021	-0.181	0.14	0.727	-0.252	0.801
ERV24_Prim-int	ERV1	LTR	0.052	-0.101	0.206	0.396	0.667	0.505	0.022	-0.138	0.181	2.256	0.269	0.788
ERV3-16A3_I-int	ERVL	LTR	-0.003	-0.156	0.149	1.399	-0.044	0.965	-0.054	-0.212	0.104	0.947	-0.669	0.504
ERV3-16A3_LTR	ERVL	LTR	-0.031	-0.184	0.122	1.222	-0.398	0.69	-0.072	-0.231	0.088	0.671	-0.882	0.378
ERVL-B4-int	ERVL	LTR	0.015	-0.137	0.167	1.881	0.19	0.849	-0.025	-0.183	0.132	1.045	-0.318	0.751
ERVL-E-int	ERVL	LTR	-0.022	-0.174	0.129	1.414	-0.287	0.774	-0.055	-0.214	0.103	0.856	-0.684	0.494
ERVL-int	ERVL	LTR	0.012	-0.142	0.165	0.695	0.152	0.879	-0.019	-0.179	0.141	0.767	-0.23	0.818
ERVL47-int	ERVL	LTR	-0.084	-0.238	0.071	0.691	-1.065	0.287	-0.119	-0.279	0.042	1.146	-1.447	0.148
FAM	Alu	SINE	-0.003	-0.154	0.148	1.322	-0.043	0.966	-0.059	-0.217	0.098	1.325	-0.737	0.462
FLAM_A	Alu	SINE	0.039	-0.111	0.189	2.52	0.511	0.609	-0.006	-0.162	0.15	1.5	-0.074	0.941
FLAM_C	Alu	SINE	-0.007	-0.157	0.142	1.928	-0.093	0.926	-0.04	-0.196	0.116	1.084	-0.508	0.612
FRAM	Alu	SINE	0.043	-0.107	0.193	1.344	0.56	0.575	-0.004	-0.16	0.152	0.976	-0.055	0.956
HAL1	L1	LINE	-0.027	-0.178	0.123	1.496	-0.358	0.72	-0.066	-0.223	0.091	0.978	-0.82	0.412
HAL1M8	L1	LINE	-0.025	-0.178	0.128	1.304	-0.322	0.748	-0.069	-0.228	0.09	0.892	-0.848	0.397
HAL1ME	L1	LINE	-0.048	-0.199	0.104	1.419	-0.617	0.538	-0.092	-0.249	0.064	0.92	-1.156	0.248
HAL1b	L1	LINE	-0.021	-0.173	0.131	1.304	-0.274	0.784	-0.065	-0.222	0.092	0.828	-0.811	0.418
HERV15-int	ERV1	LTR	-0.019	-0.172	0.134	1.186	-0.24	0.811	-0.064	-0.225	0.097	0.934	-0.782	0.435
HERV16-int	ERVL	LTR	-0.017	-0.17	0.136	1.701	-0.214	0.83	-0.065	-0.224	0.095	1.085	-0.797	0.426
HERV17-int	ERV1	LTR	0.015	-0.138	0.168	1.177	0.192	0.848	-0.029	-0.189	0.131	0.995	-0.355	0.723
HERV1_I-int	ERV1	LTR	0.125	-0.026	0.276	5.403	1.621	0.105	0.105	-0.054	0.264	3.254	1.294	0.196
HERV1_LTRa	ERV1	LTR	0.021	-0.133	0.174	0.878	0.264	0.792	0.004	-0.155	0.163	3.463	0.05	0.96
HERV1_LTRc	ERV1	LTR	0.14	-0.012	0.292	2.994	1.813	0.07	0.12	-0.04	0.279	2.166	1.475	0.141
HERV1_LTRd	ERV1	LTR	-0.016	-0.17	0.137	1.186	-0.21	0.834	-0.065	-0.224	0.094	2.193	-0.807	0.42
HERV3-int	ERV1	LTR	0.054	-0.1	0.208	0.231	0.685	0.494	0.002	-0.159	0.163	0.492	0.022	0.983
HERV30-int	ERV1	LTR	-0.037	-0.191	0.118	2.069	-0.467	0.64	-0.053	-0.215	0.109	1.604	-0.641	0.522
HERV35I-int	ERV1	LTR	-0.044	-0.198	0.109	0.672	-0.567	0.571	-0.081	-0.242	0.079	0.833	-0.995	0.32
HERV4_I-int	ERV1	LTR	-0.053	-0.206	0.099	1.538	-0.687	0.492	-0.091	-0.25	0.068	0.985	-1.12	0.263
HERV9-int	ERV1	LTR	0.098	-0.056	0.251	1.233	1.249	0.212	0.062	-0.099	0.222	0.735	0.754	0.451
HERV9N-int	ERV1	LTR	0.222	0.069	0.375	2.895	2.848	0.005	0.178	0.018	0.339	1.698	2.178	0.03
HERV9NC-int	ERV1	LTR	0.097	-0.055	0.25	1.499	1.256	0.21	0.093	-0.066	0.253	0.896	1.148	0.251
HERVE-int	ERV1	LTR	-0.035	-0.188	0.118	1.269	-0.447	0.655	-0.07	-0.228	0.089	0.939	-0.862	0.389
HERVE_a-int	ERV1	LTR	-0.02	-0.173	0.134	1.631	-0.25	0.803	-0.063	-0.223	0.097	2.967	-0.776	0.438
HERVFH19-int	ERV1	LTR	0.105	-0.049	0.259	1.012	1.333	0.183	0.08	-0.082	0.243	0.613	0.97	0.332
HERVFH21-int	ERV1	LTR	-0.218	-0.37	-0.066	3.305	-2.813	0.005	-0.218	-0.377	-0.059	2.957	-2.699	0.007
HERVH-int	ERV1	LTR	-0.014	-0.165	0.137	1.58	-0.186	0.852	-0.037	-0.194	0.12	0.811	-0.462	0.644
HERVH48-int	ERV1	LTR	-0.02	-0.174	0.134	0.896	-0.257	0.797	-0.04	-0.2	0.121	0.459	-0.484	0.629
HERVI-int	ERV1	LTR	-0.09	-0.243	0.064	0.697	-1.146	0.252	-0.115	-0.276	0.046	1.346	-1.4	0.162
HERVIP10B3-int	ERV1	LTR	-0.015	-0.168	0.138	1.002	-0.195	0.845	-0.057	-0.217	0.103	1.29	-0.701	0.484
HERVIP10F-int	ERV1	LTR	-0.005	-0.159	0.148	0.542	-0.07	0.944	-0.032	-0.193	0.128	1.572	-0.395	0.693
HERVIP10FH-int	ERV1	LTR	0.023	-0.13	0.176	1.404	0.296	0.767	-0.02	-0.18	0.139	0.854	-0.25	0.803
HERVK-int	ERVK	LTR	-0.04	-0.193	0.114	0.815	-0.507	0.612	-0.082	-0.242	0.078	0.93	-1.008	0.314
HERVK11-int	ERVK	LTR	-0.022	-0.175	0.132	1.212	-0.277	0.782	-0.061	-0.22	0.098	2.344	-0.748	0.454
HERVK11D-int	ERVK	LTR	-0.088	-0.241	0.066	1.302	-1.124	0.261	-0.069	-0.23	0.092	1.031	-0.839	0.402
HERVK13-int	ERVK	LTR	0.013	-0.138	0.165	2.084	0.172	0.863	-0.049	-0.205	0.108	2.756	-0.609	0.543
HERVK14-int	ERVK	LTR	0.01	-0.144	0.163	1.331	0.125	0.901	-0.024	-0.183	0.136	1.726	-0.295	0.768
HERVK14C-int	ERVK	LTR	0.023	-0.132	0.177	0.27	0.287	0.775	-0.018	-0.179	0.144	1.628	-0.215	0.83
HERVK22-int	ERVK	LTR	0.253	0.101	0.405	4.704	3.272	0.001	0.209	0.05	0.367	2.617	2.59	0.01
HERVK3-int	ERVK	LTR	-0.038	-0.19	0.115	1.915	-0.483	0.63	-0.071	-0.231	0.088	1.108	-0.882	0.378
HERVK9-int	ERVK	LTR	-0.035	-0.181	0.11	1.695	-0.477	0.633	-0.074	-0.226	0.078	1.154	-0.956	0.339
HERVL-int	ERVL	LTR	0.008	-0.145	0.161	1.064	0.098	0.922	-0.033	-0.192	0.127	1.038	-0.403	0.687
HERVL18-int	ERVL	LTR	0.068	-0.086	0.222	0.753	0.868	0.386	0.026	-0.136	0.188	0.683	0.318	0.75
HERVL32-int	ERVL	LTR	-0.048	-0.201	0.105	0.676	-0.613	0.54	-0.065	-0.226	0.096	0.914	-0.793	0.428
HERVL40-int	ERVL	LTR	0.018	-0.135	0.171	1.065	0.231	0.817	-0.031	-0.19	0.128	1.07	-0.382	0.703
HERVL66-int	ERVL	LTR	0.007	-0.146	0.161	0.183	0.094	0.925	-0.019	-0.18	0.141	1.05	-0.235	0.814
HERVL74-int	ERVL	LTR	-0.049	-0.202	0.104	1.702	-0.629	0.53	-0.097	-0.256	0.062	2.462	-1.203	0.23
HERVP71A-int	ERV1	LTR	0.012	-0.142	0.165	1.354	0.149	0.882	-0.02	-0.181	0.141	0.703	-0.241	0.81
HERVS71-int	ERV1	LTR	0.024	-0.128	0.177	1.889	0.314	0.754	0.011	-0.149	0.17	0.924	0.134	0.893
HUERS-P1-int	ERV1	LTR	-0.065	-0.219	0.088	0.623	-0.835	0.404	-0.096	-0.257	0.065	0.483	-1.168	0.243
HUERS-P2-int	ERV1	LTR	0.121	-0.033	0.275	2.017	1.548	0.122	0.113	-0.048	0.275	1.725	1.378	0.169
HUERS-P3-int	ERV1	LTR	0.054	-0.099	0.207	1.521	0.693	0.489	0.014	-0.145	0.174	0.91	0.178	0.859
HUERS-P3b-int	ERV1	LTR	-0.049	-0.204	0.105	0.367	-0.627	0.531	-0.101	-0.262	0.06	0.612	-1.227	0.22
Harlequin-int	ERV1	LTR	-0.025	-0.178	0.128	0.977	-0.323	0.746	-0.072	-0.231	0.087	1.12	-0.895	0.371
L1HS	L1	LINE	0.02	-0.133	0.173	1.224	0.258	0.796	-0.007	-0.167	0.154	1.137	-0.08	0.936
L1M1	L1	LINE	0.005	-0.146	0.157	1.852	0.07	0.944	-0.032	-0.19	0.126	0.937	-0.396	0.692
L1M2	L1	LINE	-0.01	-0.163	0.142	1.293	-0.134	0.894	-0.054	-0.212	0.104	0.934	-0.666	0.506
L1M2a1	L1	LINE	0.024	-0.129	0.177	2.229	0.312	0.755	-0.01	-0.17	0.149	1.267	-0.126	0.9
L1M2a	L1	LINE	-0.025	-0.179	0.129	0.407	-0.321	0.748	-0.066	-0.228	0.095	0.584	-0.809	0.419
L1M2b	L1	LINE	-0.032	-0.185	0.121	0.177	-0.41	0.682	-0.098	-0.257	0.062	1.222	-1.2	0.231
L1M2c	L1	LINE	-0.033	-0.187	0.121	0.233	-0.423	0.673	-0.057	-0.218	0.105	0.6	-0.692	0.489
L1M3	L1	LINE	0.003	-0.149	0.155	1.119	0.038	0.97	-0.038	-0.197	0.12	0.866	-0.477	0.633
L1M3a	L1	LINE	-0.001	-0.155	0.152	0.892	-0.018	0.986	-0.038	-0.197	0.122	1.086	-0.463	0.643
L1M3b	L1	LINE	-0.04	-0.193	0.113	0.968	-0.513	0.608	-0.064	-0.224	0.096	0.661	-0.783	0.434
L1M3c	L1	LINE	0.001	-0.152	0.155	0.499	0.018	0.986	-0.039	-0.2	0.122	0.825	-0.477	0.633
L1M3d	L1	LINE	0.008	-0.145	0.162	0.541	0.108	0.914	-0.027	-0.188	0.135	0.689	-0.324	0.746
L1M3de	L1	LINE	-0.079	-0.232	0.075	0.852	-1.002	0.317	-0.137	-0.297	0.023	0.967	-1.677	0.094
L1M3e	L1	LINE	0.006	-0.147	0.159	0.375	0.077	0.939	-0.049	-0.209	0.111	0.792	-0.607	0.544
L1M3f	L1	LINE	0.019	-0.134	0.173	0.556	0.248	0.805	-0.016	-0.176	0.145	0.498	-0.191	0.849
L1M4	L1	LINE	-0.015	-0.168	0.138	1.687	-0.196	0.845	-0.057	-0.216	0.103	1.143	-0.697	0.486
L1M4a1	L1	LINE	-0.036	-0.189	0.117	0.842	-0.465	0.642	-0.074	-0.234	0.087	0.837	-0.901	0.368
L1M4a2	L1	LINE	-0.002	-0.155	0.152	0.841	-0.022	0.982	-0.053	-0.213	0.107	0.841	-0.65	0.516
L1M4b	L1	LINE	-0.019	-0.171	0.133	1.409	-0.244	0.807	-0.056	-0.214	0.102	0.774	-0.694	0.488
L1M4c	L1	LINE	0.018	-0.134	0.17	1.464	0.231	0.817	-0.03	-0.188	0.127	1.263	-0.379	0.705
L1M5	L1	LINE	-0.043	-0.192	0.107	1.79	-0.559	0.576	-0.081	-0.236	0.074	1.05	-1.023	0.307
L1M6	L1	LINE	-0.038	-0.191	0.115	1.102	-0.485	0.628	-0.083	-0.243	0.078	0.901	-1.008	0.314
L1M6B	L1	LINE	0.032	-0.122	0.185	0.968	0.406	0.685	-0.006	-0.166	0.154	0.619	-0.071	0.943
L1M7	L1	LINE	0.003	-0.149	0.156	1.477	0.041	0.967	-0.036	-0.195	0.123	1.181	-0.449	0.654
L1M8	L1	LINE	0.012	-0.141	0.165	1.145	0.154	0.878	-0.029	-0.188	0.13	0.921	-0.359	0.719
L1M	L1	LINE	0.003	-0.151	0.156	0.673	0.033	0.974	-0.047	-0.207	0.113	0.746	-0.576	0.565
L1MA10	L1	LINE	0.003	-0.15	0.155	0.771	0.034	0.973	-0.039	-0.198	0.12	0.589	-0.48	0.631
L1MA1	L1	LINE	0.049	-0.104	0.202	1.461	0.627	0.531	0.002	-0.157	0.161	0.859	0.022	0.982
L1MA2	L1	LINE	-0.026	-0.179	0.127	0.964	-0.339	0.735	-0.07	-0.229	0.09	0.839	-0.855	0.393
L1MA3	L1	LINE	-0.013	-0.165	0.139	1.108	-0.165	0.869	-0.053	-0.212	0.105	0.77	-0.663	0.507
L1MA4	L1	LINE	-0.025	-0.177	0.127	1.304	-0.323	0.747	-0.068	-0.226	0.09	0.99	-0.848	0.397
L1MA4A	L1	LINE	0.002	-0.15	0.155	1.181	0.029	0.977	-0.038	-0.196	0.12	0.852	-0.476	0.634
L1MA5	L1	LINE	-0.016	-0.169	0.136	1.045	-0.209	0.834	-0.064	-0.223	0.096	1.009	-0.784	0.434
L1MA5A	L1	LINE	-0.013	-0.165	0.14	1.112	-0.162	0.871	-0.045	-0.203	0.113	0.637	-0.554	0.58
L1MA6	L1	LINE	0.005	-0.147	0.157	1.121	0.066	0.948	-0.037	-0.195	0.121	0.716	-0.456	0.649
L1MA7	L1	LINE	0.002	-0.15	0.154	1.464	0.022	0.982	-0.037	-0.195	0.12	0.964	-0.463	0.643
L1MA8	L1	LINE	-0.014	-0.166	0.138	1.168	-0.182	0.856	-0.053	-0.211	0.106	0.773	-0.654	0.514
L1MA9	L1	LINE	0.038	-0.114	0.189	0.748	0.492	0.623	-0.01	-0.167	0.147	0.722	-0.122	0.903
L1MB1	L1	LINE	-0.022	-0.174	0.131	1.117	-0.28	0.779	-0.065	-0.224	0.093	0.85	-0.811	0.417
L1MB2	L1	LINE	-0.031	-0.182	0.121	1.418	-0.396	0.692	-0.073	-0.231	0.085	1.058	-0.906	0.365
L1MB3	L1	LINE	-0.046	-0.196	0.105	1.768	-0.596	0.551	-0.085	-0.24	0.071	1.039	-1.068	0.286
L1MB4	L1	LINE	-0.036	-0.187	0.116	1.564	-0.462	0.644	-0.063	-0.22	0.094	1.464	-0.787	0.432
L1MB5	L1	LINE	-0.024	-0.175	0.127	0.644	-0.314	0.753	-0.068	-0.224	0.088	0.593	-0.857	0.391
L1MB7	L1	LINE	-0.045	-0.195	0.105	0.701	-0.586	0.558	-0.086	-0.242	0.07	0.766	-1.087	0.277
L1MB8	L1	LINE	-0.039	-0.19	0.111	0.539	-0.514	0.607	-0.081	-0.238	0.076	0.646	-1.016	0.31
L1MC1	L1	LINE	-0.011	-0.163	0.14	1.532	-0.147	0.883	-0.05	-0.207	0.107	0.961	-0.624	0.533
L1MC2	L1	LINE	-0.025	-0.176	0.127	1.317	-0.321	0.749	-0.063	-0.22	0.093	0.85	-0.793	0.428
L1MC3	L1	LINE	-0.017	-0.169	0.134	1.402	-0.223	0.824	-0.059	-0.217	0.098	0.932	-0.742	0.458
L1MC4	L1	LINE	-0.013	-0.163	0.137	1.58	-0.169	0.866	-0.052	-0.208	0.103	1.022	-0.659	0.51
L1MC4a	L1	LINE	-0.033	-0.184	0.117	1.711	-0.435	0.663	-0.074	-0.23	0.083	1.025	-0.926	0.355
L1MC5	L1	LINE	-0.041	-0.192	0.109	1.735	-0.538	0.591	-0.084	-0.24	0.072	1.093	-1.058	0.29
L1MC5a	L1	LINE	-0.017	-0.167	0.134	1.697	-0.218	0.827	-0.057	-0.214	0.099	1.023	-0.719	0.473
L1MC	L1	LINE	-0.027	-0.178	0.125	1.31	-0.343	0.732	-0.064	-0.222	0.093	0.838	-0.801	0.423
L1MCa	L1	LINE	-0.011	-0.163	0.141	1.236	-0.141	0.888	-0.054	-0.212	0.104	0.963	-0.668	0.504
L1MCb	L1	LINE	-0.014	-0.168	0.14	0.489	-0.177	0.86	-0.057	-0.218	0.104	0.731	-0.692	0.489
L1MCc	L1	LINE	-0.015	-0.167	0.138	1.149	-0.189	0.851	-0.061	-0.219	0.097	0.865	-0.756	0.45
L1MD1	L1	LINE	-0.04	-0.191	0.112	1.836	-0.514	0.608	-0.073	-0.231	0.085	1.016	-0.912	0.362
L1MD2	L1	LINE	-0.046	-0.197	0.105	1.621	-0.597	0.55	-0.083	-0.24	0.074	0.966	-1.042	0.298
L1MD3	L1	LINE	-0.04	-0.192	0.112	1.533	-0.518	0.605	-0.08	-0.237	0.077	0.87	-0.999	0.318
L1MD	L1	LINE	0.01	-0.142	0.161	1.717	0.129	0.897	-0.026	-0.184	0.132	0.973	-0.325	0.746
L1MDa	L1	LINE	-0.018	-0.17	0.134	1.301	-0.229	0.819	-0.063	-0.221	0.094	0.929	-0.788	0.431
L1MDb	L1	LINE	0.072	-0.081	0.225	1.213	0.922	0.357	0.027	-0.132	0.187	0.724	0.336	0.737
L1ME1	L1	LINE	-0.037	-0.187	0.113	1.71	-0.486	0.627	-0.077	-0.233	0.079	1.091	-0.97	0.332
L1ME2	L1	LINE	-0.022	-0.173	0.129	1.351	-0.289	0.772	-0.059	-0.217	0.099	0.898	-0.73	0.466
L1ME2z	L1	LINE	-0.014	-0.166	0.138	1.414	-0.18	0.857	-0.056	-0.214	0.102	0.984	-0.698	0.486
L1ME3	L1	LINE	-0.013	-0.165	0.138	1.506	-0.173	0.863	-0.051	-0.208	0.107	0.876	-0.634	0.526
L1ME3A	L1	LINE	-0.023	-0.173	0.127	1.515	-0.303	0.762	-0.064	-0.22	0.091	1.203	-0.809	0.419
L1ME3B	L1	LINE	-0.021	-0.173	0.13	1.684	-0.278	0.781	-0.061	-0.219	0.096	1.041	-0.765	0.445
L1ME3C	L1	LINE	-0.015	-0.168	0.138	1.061	-0.196	0.844	-0.059	-0.217	0.1	0.819	-0.725	0.469
L1ME3Cz	L1	LINE	0.028	-0.123	0.178	0.859	0.365	0.715	-0.021	-0.178	0.136	0.732	-0.263	0.792
L1ME3D	L1	LINE	0.019	-0.133	0.171	1.601	0.243	0.808	-0.024	-0.181	0.133	1.013	-0.303	0.762
L1ME3E	L1	LINE	-0.013	-0.166	0.139	1.033	-0.172	0.864	-0.063	-0.222	0.095	0.905	-0.785	0.433
L1ME3F	L1	LINE	-0.022	-0.174	0.13	1.226	-0.283	0.777	-0.061	-0.22	0.098	0.94	-0.752	0.452
L1ME3G	L1	LINE	-0.019	-0.17	0.132	1.669	-0.248	0.805	-0.057	-0.215	0.1	1.051	-0.713	0.476
L1ME4a	L1	LINE	-0.037	-0.187	0.112	1.83	-0.487	0.626	-0.079	-0.234	0.075	1.082	-1.006	0.315
L1ME4b	L1	LINE	0.011	-0.139	0.16	2.226	0.14	0.888	-0.031	-0.185	0.124	1.225	-0.39	0.696
L1ME4c	L1	LINE	0.006	-0.145	0.157	1.663	0.077	0.939	-0.037	-0.194	0.12	1.018	-0.462	0.644
L1ME5	L1	LINE	-0.029	-0.182	0.124	0.363	-0.371	0.711	-0.073	-0.231	0.085	0.757	-0.905	0.366
L1MEa	L1	LINE	0.037	-0.115	0.19	1.889	0.481	0.631	-0.025	-0.184	0.135	1.748	-0.303	0.762
L1MEb	L1	LINE	-0.001	-0.155	0.152	0.718	-0.017	0.986	-0.046	-0.207	0.115	0.899	-0.563	0.574
L1MEc	L1	LINE	-0.033	-0.184	0.118	1.27	-0.429	0.668	-0.068	-0.226	0.089	0.826	-0.852	0.395
L1MEd	L1	LINE	0.008	-0.143	0.159	0.755	0.107	0.915	-0.041	-0.198	0.115	0.77	-0.517	0.605
L1MEf	L1	LINE	-0.025	-0.177	0.126	1.405	-0.329	0.742	-0.066	-0.224	0.092	0.94	-0.822	0.411
L1MEg1	L1	LINE	0.009	-0.144	0.161	0.825	0.112	0.911	-0.035	-0.195	0.124	1.072	-0.436	0.663
L1MEg2	L1	LINE	0.011	-0.143	0.165	0.912	0.134	0.893	-0.035	-0.196	0.127	0.93	-0.424	0.672
L1MEg	L1	LINE	-0.001	-0.153	0.15	1.617	-0.019	0.985	-0.047	-0.204	0.11	1.023	-0.583	0.56
L1MEh	L1	LINE	-0.017	-0.169	0.136	1.046	-0.215	0.83	-0.056	-0.214	0.102	0.696	-0.696	0.487
L1MEi	L1	LINE	-0.039	-0.191	0.112	1.645	-0.509	0.611	-0.073	-0.23	0.085	0.887	-0.903	0.367
L1MEj	L1	LINE	-0.016	-0.169	0.137	1.281	-0.207	0.836	-0.057	-0.216	0.103	0.755	-0.699	0.485
L1P1	L1	LINE	0.063	-0.091	0.216	1.188	0.802	0.423	0.023	-0.136	0.183	0.923	0.289	0.773
L1P2	L1	LINE	-0.017	-0.169	0.136	1.245	-0.212	0.832	-0.062	-0.221	0.097	1.219	-0.76	0.448
L1P3	L1	LINE	-0.003	-0.156	0.149	0.968	-0.043	0.966	-0.04	-0.199	0.12	0.537	-0.49	0.624
L1P3b	L1	LINE	0.02	-0.135	0.176	0.141	0.258	0.796	0.017	-0.147	0.18	0.979	0.2	0.842
L1P4	L1	LINE	0.004	-0.149	0.157	1.16	0.05	0.96	-0.043	-0.202	0.115	1.215	-0.536	0.592
L1P4a	L1	LINE	0.051	-0.102	0.205	0.417	0.659	0.51	0.017	-0.144	0.178	0.904	0.205	0.838
L1P4b	L1	LINE	0.068	-0.086	0.222	0.405	0.872	0.384	0.07	-0.092	0.232	1.279	0.851	0.395
L1P4c	L1	LINE	0.047	-0.107	0.201	0.74	0.6	0.549	0.012	-0.149	0.172	1.946	0.14	0.888
L1P4d	L1	LINE	-0.194	-0.348	-0.04	2.396	-2.471	0.014	-0.229	-0.391	-0.066	1.762	-2.762	0.006
L1P4e	L1	LINE	-0.082	-0.234	0.071	0.46	-1.051	0.294	-0.112	-0.274	0.049	0.904	-1.37	0.171
L1P5	L1	LINE	-0.01	-0.164	0.145	0.312	-0.124	0.901	-0.046	-0.208	0.117	0.539	-0.554	0.58
L1P	L1	LINE	-0.038	-0.191	0.114	0.586	-0.493	0.622	-0.088	-0.248	0.073	1.357	-1.075	0.283
L1PA10	L1	LINE	-0.044	-0.196	0.107	1.531	-0.574	0.566	-0.081	-0.239	0.078	0.877	-1.002	0.317
L1PA11	L1	LINE	-0.029	-0.182	0.124	0.931	-0.373	0.709	-0.072	-0.232	0.087	0.884	-0.891	0.373
L1PA12	L1	LINE	-0.008	-0.161	0.145	1.41	-0.102	0.919	-0.044	-0.204	0.116	1.195	-0.545	0.586
L1PA13	L1	LINE	-0.009	-0.161	0.143	1.219	-0.11	0.912	-0.048	-0.206	0.111	0.823	-0.59	0.556
L1PA14	L1	LINE	0.031	-0.122	0.184	0.894	0.394	0.694	-0.009	-0.169	0.15	0.629	-0.112	0.911
L1PA15-16	L1	LINE	0.01	-0.143	0.163	1.106	0.127	0.899	-0.018	-0.178	0.142	0.629	-0.22	0.826
L1PA15	L1	LINE	0.005	-0.147	0.157	1.069	0.061	0.951	-0.055	-0.212	0.103	1.236	-0.68	0.497
L1PA16	L1	LINE	-0.054	-0.205	0.097	1.434	-0.7	0.484	-0.089	-0.246	0.069	0.873	-1.109	0.268
L1PA17	L1	LINE	-0.028	-0.18	0.125	0.88	-0.359	0.72	-0.067	-0.226	0.091	0.666	-0.834	0.404
L1PA2	L1	LINE	-0.008	-0.16	0.144	1.452	-0.106	0.915	-0.039	-0.197	0.119	1.134	-0.482	0.63
L1PA3	L1	LINE	0	-0.152	0.151	1.441	-0.003	0.997	-0.03	-0.188	0.127	0.872	-0.377	0.706
L1PA4	L1	LINE	-0.036	-0.187	0.115	1.699	-0.472	0.637	-0.071	-0.227	0.085	0.953	-0.894	0.372
L1PA5	L1	LINE	-0.012	-0.163	0.14	1.378	-0.151	0.88	-0.045	-0.203	0.113	0.849	-0.556	0.578
L1PA6	L1	LINE	0.018	-0.133	0.169	1.727	0.231	0.817	-0.021	-0.178	0.136	1.044	-0.26	0.795
L1PA7	L1	LINE	-0.002	-0.153	0.15	1.625	-0.021	0.984	-0.041	-0.198	0.116	1.034	-0.514	0.607
L1PA8	L1	LINE	-0.023	-0.175	0.129	0.977	-0.301	0.763	-0.052	-0.211	0.106	0.758	-0.647	0.518
L1PA8A	L1	LINE	-0.003	-0.156	0.15	0.962	-0.044	0.965	-0.036	-0.197	0.124	0.807	-0.444	0.657
L1PB1	L1	LINE	-0.034	-0.185	0.118	1.193	-0.434	0.664	-0.072	-0.23	0.085	0.913	-0.901	0.368
L1PB2	L1	LINE	-0.014	-0.167	0.139	0.935	-0.177	0.86	-0.059	-0.219	0.1	0.944	-0.731	0.465
L1PB3	L1	LINE	0.029	-0.123	0.181	1.236	0.374	0.708	-0.007	-0.166	0.152	0.71	-0.088	0.93
L1PB4	L1	LINE	-0.029	-0.181	0.123	1.332	-0.375	0.708	-0.069	-0.228	0.089	0.891	-0.862	0.389
L1PB	L1	LINE	-0.041	-0.195	0.112	0.908	-0.531	0.596	-0.088	-0.248	0.072	0.906	-1.081	0.28
L1PBa1	L1	LINE	-0.047	-0.201	0.107	0.796	-0.598	0.55	-0.091	-0.252	0.071	0.953	-1.101	0.271
L1PBa	L1	LINE	-0.028	-0.182	0.126	0.684	-0.359	0.72	-0.072	-0.233	0.089	0.785	-0.879	0.38
L1PBb	L1	LINE	0.048	-0.106	0.202	0.505	0.612	0.541	-0.007	-0.169	0.154	1.076	-0.089	0.929
L1PREC2	L1	LINE	-0.005	-0.157	0.147	1.006	-0.066	0.948	-0.054	-0.212	0.104	0.902	-0.668	0.505
L2-1_AMi	L2	LINE	-0.007	-0.16	0.147	0.846	-0.087	0.931	-0.044	-0.204	0.116	0.781	-0.542	0.588
L2-1_Crp	L2	LINE	0.115	-0.039	0.268	2.508	1.467	0.143	0.066	-0.094	0.226	2.412	0.811	0.418
L2-3_Crp	L2	LINE	-0.021	-0.174	0.131	0.79	-0.274	0.784	-0.066	-0.226	0.093	0.778	-0.818	0.414
L2	L2	LINE	0.009	-0.139	0.157	2.536	0.119	0.906	-0.031	-0.184	0.121	1.323	-0.404	0.686
L2a	L2	LINE	-0.003	-0.149	0.144	1.058	-0.036	0.971	-0.044	-0.197	0.108	0.686	-0.571	0.568
L2b	L2	LINE	0.044	-0.101	0.19	1.609	0.6	0.548	-0.003	-0.153	0.148	1.005	-0.034	0.973
L2c	L2	LINE	-0.058	-0.205	0.088	1.163	-0.78	0.435	-0.096	-0.248	0.057	0.816	-1.234	0.218
L3	CR1	LINE	0.006	-0.142	0.154	0.872	0.082	0.935	-0.035	-0.189	0.119	0.605	-0.447	0.655
L3b	CR1	LINE	0.021	-0.13	0.172	2.085	0.27	0.787	-0.019	-0.177	0.138	1.218	-0.243	0.808
L4_A_Mam	RTE-X	LINE	-0.014	-0.166	0.138	1.468	-0.182	0.856	-0.061	-0.219	0.097	1.113	-0.759	0.448
L4_B_Mam	RTE-X	LINE	-0.018	-0.17	0.134	1.313	-0.228	0.82	-0.059	-0.216	0.098	0.811	-0.738	0.461
L4_C_Mam	RTE-X	LINE	-0.028	-0.18	0.124	1.634	-0.363	0.717	-0.074	-0.23	0.083	0.991	-0.923	0.356
L5	RTE-X	LINE	0.003	-0.15	0.156	0.871	0.041	0.968	-0.031	-0.191	0.129	0.588	-0.382	0.703
LFSINE_Vert	tRNA	SINE	0.009	-0.142	0.16	2.232	0.12	0.904	-0.033	-0.189	0.124	1.389	-0.409	0.682
LOR1-int	ERV1	LTR	0	-0.153	0.153	1.024	0.002	0.999	-0.046	-0.206	0.113	0.753	-0.57	0.569
LOR1a	ERV1	LTR	-0.026	-0.179	0.126	1.615	-0.338	0.735	-0.068	-0.227	0.091	0.951	-0.841	0.401
LOR1b	ERV1	LTR	-0.033	-0.186	0.12	0.852	-0.422	0.673	-0.065	-0.225	0.095	0.571	-0.801	0.424
LTR06	ERV1	LTR	0.068	-0.086	0.221	0.805	0.865	0.388	0.033	-0.128	0.194	0.568	0.406	0.685
LTR101_Mam	ERVL	LTR	-0.059	-0.212	0.094	0.929	-0.755	0.45	-0.098	-0.257	0.061	0.826	-1.214	0.225
LTR102_Mam	ERVL	LTR	-0.05	-0.205	0.104	0.965	-0.642	0.521	-0.106	-0.266	0.054	0.947	-1.297	0.195
LTR103_Mam	ERV1?	LTR	0.009	-0.145	0.163	0.954	0.119	0.906	-0.053	-0.214	0.108	1.411	-0.643	0.521
LTR103b_Mam	ERV1?	LTR	0.039	-0.114	0.193	0.682	0.502	0.616	0	-0.16	0.16	0.571	-0.002	0.998
LTR104_Mam	Gypsy	LTR	-0.017	-0.169	0.136	1.396	-0.214	0.83	-0.054	-0.213	0.104	0.925	-0.675	0.5
LTR105_Mam	ERVL	LTR	0.047	-0.108	0.201	0.249	0.595	0.552	0.009	-0.153	0.17	0.669	0.106	0.916
LTR106_Mam	LTR	LTR	-0.036	-0.189	0.117	0.615	-0.462	0.644	-0.091	-0.251	0.07	0.933	-1.113	0.266
LTR107_Mam	LTR	LTR	0.004	-0.149	0.156	0.782	0.047	0.963	-0.022	-0.181	0.137	1.089	-0.273	0.785
LTR108a_Mam	ERVL	LTR	-0.019	-0.173	0.135	0.225	-0.243	0.808	-0.06	-0.22	0.1	2.25	-0.734	0.463
LTR108c_Mam	ERVL	LTR	0.185	0.036	0.334	11.792	2.431	0.015	0.17	0.016	0.324	10.153	2.173	0.03
LTR108d_Mam	ERVL	LTR	-0.007	-0.16	0.145	0.933	-0.093	0.926	0.034	-0.126	0.195	2.347	0.419	0.676
LTR108e_Mam	ERVL	LTR	-0.083	-0.236	0.07	0.449	-1.064	0.288	-0.108	-0.269	0.053	0.73	-1.316	0.189
LTR10A	ERV1	LTR	0.009	-0.145	0.162	1.117	0.109	0.913	-0.035	-0.195	0.125	0.752	-0.432	0.666
LTR10B1	ERV1	LTR	-0.006	-0.16	0.148	0.588	-0.075	0.941	-0.047	-0.207	0.114	0.774	-0.573	0.567
LTR10B2	ERV1	LTR	-0.045	-0.199	0.108	1.409	-0.58	0.562	-0.081	-0.241	0.08	2.686	-0.988	0.323
LTR10B	ERV1	LTR	0.092	-0.061	0.245	1.966	1.18	0.238	0.066	-0.094	0.227	1.515	0.81	0.418
LTR10C	ERV1	LTR	-0.022	-0.168	0.124	1.271	-0.297	0.766	-0.063	-0.215	0.089	1.246	-0.811	0.418
LTR10D	ERV1	LTR	-0.082	-0.235	0.072	1.497	-1.048	0.295	-0.11	-0.272	0.052	0.962	-1.331	0.184
LTR10E	ERV1	LTR	-0.019	-0.173	0.134	0.92	-0.249	0.804	-0.036	-0.196	0.124	0.436	-0.441	0.659
LTR10F	ERV1	LTR	0.024	-0.129	0.177	0.369	0.31	0.757	0.002	-0.159	0.163	0.289	0.026	0.979
LTR10G	ERV1	LTR	0.051	-0.103	0.205	0.531	0.654	0.514	0.025	-0.137	0.187	1.149	0.305	0.761
LTR12	ERV1	LTR	0.014	-0.139	0.167	1.41	0.182	0.855	-0.022	-0.182	0.137	1.008	-0.276	0.783
LTR12B	ERV1	LTR	0.062	-0.091	0.215	1.292	0.798	0.425	0.002	-0.158	0.162	2.333	0.025	0.98
LTR12C	ERV1	LTR	0.067	-0.083	0.218	2.263	0.877	0.381	0.043	-0.113	0.199	0.935	0.544	0.587
LTR12D	ERV1	LTR	0.086	-0.068	0.239	1.698	1.099	0.272	0.05	-0.111	0.211	0.954	0.608	0.544
LTR12E	ERV1	LTR	0.061	-0.092	0.213	0.873	0.784	0.433	0.008	-0.151	0.168	0.901	0.102	0.919
LTR12F	ERV1	LTR	-0.025	-0.178	0.128	1.658	-0.322	0.748	-0.069	-0.229	0.09	1.165	-0.854	0.393
LTR12_	ERV1	LTR	0.002	-0.152	0.155	1.866	0.022	0.983	-0.023	-0.183	0.138	1.081	-0.277	0.782
LTR13	ERVK	LTR	0.002	-0.149	0.154	2.316	0.03	0.976	-0.038	-0.196	0.121	1.457	-0.468	0.64
LTR13A	ERVK	LTR	-0.078	-0.232	0.075	1.586	-1.004	0.316	-0.109	-0.27	0.051	0.974	-1.337	0.182
LTR13_	ERVK	LTR	0.039	-0.114	0.192	1.054	0.501	0.616	0.029	-0.132	0.19	0.917	0.354	0.723
LTR14	ERVK	LTR	0.062	-0.092	0.216	0.903	0.786	0.432	0.025	-0.136	0.185	1.364	0.304	0.762
LTR14A	ERVK	LTR	0.047	-0.106	0.201	1.716	0.604	0.546	0.02	-0.141	0.181	1.345	0.245	0.806
LTR14B	ERVK	LTR	0.026	-0.128	0.179	0.916	0.327	0.744	-0.025	-0.185	0.135	1.354	-0.308	0.758
LTR14C	ERVK	LTR	-0.004	-0.157	0.15	0.146	-0.045	0.964	-0.038	-0.198	0.122	2.702	-0.469	0.639
LTR15	ERV1	LTR	0.072	-0.081	0.225	1.416	0.922	0.357	0.033	-0.127	0.193	1.348	0.405	0.686
LTR16	ERVL	LTR	0.001	-0.151	0.154	2.159	0.014	0.989	-0.032	-0.19	0.126	1.609	-0.4	0.689
LTR16A1	ERVL	LTR	-0.024	-0.176	0.129	1.455	-0.304	0.761	-0.064	-0.224	0.095	0.89	-0.793	0.428
LTR16A2	ERVL	LTR	0.023	-0.13	0.176	1.374	0.296	0.767	-0.012	-0.171	0.147	0.849	-0.149	0.882
LTR16A	ERVL	LTR	-0.02	-0.172	0.132	1.682	-0.259	0.796	-0.067	-0.225	0.091	1.046	-0.83	0.407
LTR16B1	ERVL	LTR	0.05	-0.104	0.203	0.326	0.635	0.526	0.008	-0.152	0.168	0.587	0.098	0.922
LTR16B2	ERVL	LTR	-0.006	-0.159	0.147	1.251	-0.078	0.938	-0.053	-0.212	0.106	0.776	-0.651	0.515
LTR16B	ERVL	LTR	-0.001	-0.153	0.152	1.848	-0.006	0.995	-0.043	-0.202	0.115	0.983	-0.536	0.592
LTR16C	ERVL	LTR	0.002	-0.149	0.153	2.24	0.026	0.98	-0.039	-0.196	0.117	1.161	-0.495	0.621
LTR16D1	ERVL	LTR	0.041	-0.112	0.193	2.564	0.523	0.601	0.013	-0.146	0.172	2.303	0.163	0.871
LTR16D2	ERVL	LTR	0.013	-0.141	0.166	0.134	0.163	0.87	-0.018	-0.18	0.143	0.853	-0.221	0.825
LTR16D	ERVL	LTR	-0.054	-0.207	0.1	1.388	-0.687	0.492	-0.091	-0.252	0.07	0.864	-1.112	0.266
LTR16E1	ERVL	LTR	0.002	-0.15	0.155	1.45	0.03	0.976	-0.043	-0.201	0.115	0.89	-0.533	0.595
LTR16E2	ERVL	LTR	-0.015	-0.168	0.138	0.778	-0.195	0.846	-0.054	-0.214	0.105	0.595	-0.672	0.502
LTR17	ERV1	LTR	0.084	-0.069	0.237	0.864	1.074	0.283	0.045	-0.115	0.206	0.726	0.555	0.579
LTR18A	ERVL	LTR	-0.01	-0.164	0.144	0.052	-0.126	0.9	-0.035	-0.197	0.127	0.9	-0.42	0.675
LTR18B	ERVL	LTR	0	-0.153	0.154	0.75	0.005	0.996	-0.024	-0.184	0.137	0.654	-0.288	0.774
LTR18C	ERVL	LTR	0.05	-0.103	0.203	1.184	0.646	0.519	0.022	-0.138	0.182	0.666	0.265	0.791
LTR19-int	ERV1	LTR	0.042	-0.112	0.196	0.705	0.533	0.594	0.01	-0.152	0.171	0.389	0.12	0.905
LTR19A	ERV1	LTR	0.056	-0.097	0.209	1.675	0.716	0.474	0.03	-0.131	0.19	0.991	0.362	0.718
LTR19B	ERV1	LTR	0.001	-0.153	0.154	1.112	0.008	0.994	-0.033	-0.194	0.128	0.914	-0.404	0.686
LTR19C	ERV1	LTR	0.062	-0.09	0.214	3.181	0.8	0.424	0.032	-0.127	0.191	1.77	0.393	0.694
LTR1	ERV1	LTR	0.009	-0.145	0.162	1.383	0.11	0.913	-0.011	-0.172	0.15	0.957	-0.137	0.891
LTR1A1	ERV1	LTR	0.057	-0.097	0.212	1.303	0.725	0.469	0.034	-0.128	0.196	1.042	0.408	0.683
LTR1A2	ERV1	LTR	0.016	-0.137	0.169	1.468	0.207	0.836	-0.007	-0.167	0.152	1.007	-0.092	0.927
LTR1B0	ERV1	LTR	0.028	-0.127	0.183	0.602	0.354	0.723	0.03	-0.133	0.194	0.449	0.366	0.715
LTR1B1	ERV1	LTR	0.051	-0.103	0.205	0.753	0.649	0.517	0.031	-0.13	0.193	1.255	0.381	0.703
LTR1B	ERV1	LTR	-0.044	-0.198	0.109	1.023	-0.569	0.569	-0.08	-0.241	0.081	1.254	-0.975	0.33
LTR1C1	ERV1	LTR	0.047	-0.107	0.202	0.152	0.599	0.549	0.058	-0.105	0.221	0.342	0.698	0.485
LTR1C3	ERV1	LTR	0.021	-0.134	0.176	0.798	0.265	0.791	0.003	-0.16	0.166	1.107	0.033	0.974
LTR1C	ERV1	LTR	-0.008	-0.162	0.146	0.12	-0.102	0.919	-0.037	-0.2	0.125	0.325	-0.452	0.651
LTR1D1	ERV1	LTR	-0.03	-0.183	0.123	0.96	-0.389	0.697	-0.048	-0.21	0.113	0.551	-0.589	0.556
LTR1D	ERV1	LTR	-0.044	-0.198	0.109	1.011	-0.565	0.573	-0.067	-0.228	0.094	1.002	-0.82	0.412
LTR1E	ERV1	LTR	-0.04	-0.194	0.114	0.494	-0.508	0.611	-0.042	-0.204	0.119	1.117	-0.515	0.607
LTR1F1	ERV1	LTR	0.002	-0.152	0.156	0.018	0.026	0.979	-0.016	-0.178	0.146	0.485	-0.193	0.847
LTR1F2	ERV1	LTR	-0.03	-0.184	0.124	1.161	-0.382	0.703	-0.046	-0.208	0.116	1.233	-0.56	0.576
LTR1F	ERV1	LTR	0.068	-0.086	0.221	0.387	0.866	0.387	0.058	-0.103	0.219	1.355	0.705	0.481
LTR21A	ERV1	LTR	-0.005	-0.159	0.148	1.174	-0.07	0.944	-0.039	-0.199	0.121	2.016	-0.48	0.632
LTR21B	ERV1	LTR	-0.083	-0.237	0.072	1.362	-1.052	0.293	-0.159	-0.32	0.001	2.261	-1.95	0.052
LTR21C	ERVL	LTR	-0.762	-0.905	-0.62	37.946	-10.526	0	-0.78	-0.927	-0.632	21.837	-10.356	0
LTR22	ERVK	LTR	0.023	-0.13	0.177	0.611	0.296	0.767	0.014	-0.147	0.176	0.374	0.176	0.86
LTR22A	ERVK	LTR	-0.049	-0.204	0.105	0.568	-0.629	0.529	-0.079	-0.241	0.083	0.472	-0.958	0.338
LTR22B1	ERVK	LTR	0.064	-0.089	0.218	0.894	0.823	0.411	0.029	-0.131	0.19	2.441	0.361	0.719
LTR22B2	ERVK	LTR	0.216	0.064	0.368	3.096	2.782	0.006	0.17	0.013	0.328	5.198	2.123	0.034
LTR22B	ERVK	LTR	-0.022	-0.175	0.13	1.257	-0.286	0.775	-0.058	-0.217	0.102	1.372	-0.71	0.478
LTR22C0	ERVK	LTR	0.033	-0.121	0.187	0.859	0.416	0.678	-0.004	-0.165	0.158	0.88	-0.043	0.966
LTR22C2	ERVK	LTR	-0.014	-0.168	0.14	0.02	-0.178	0.859	-0.032	-0.194	0.131	1.43	-0.382	0.703
LTR22E	ERVK	LTR	-0.021	-0.174	0.132	1.171	-0.271	0.786	-0.055	-0.215	0.105	0.81	-0.673	0.501
LTR23-int	ERV1	LTR	-0.054	-0.208	0.1	0.585	-0.692	0.489	-0.11	-0.27	0.051	2.634	-1.345	0.179
LTR23	ERV1	LTR	-0.001	-0.155	0.152	0.851	-0.018	0.986	-0.059	-0.219	0.101	1.247	-0.721	0.471
LTR24	ERV1	LTR	0.003	-0.149	0.156	2.087	0.043	0.965	-0.027	-0.186	0.132	1.185	-0.336	0.737
LTR24B	ERV1	LTR	0.004	-0.15	0.157	0.636	0.049	0.961	-0.037	-0.197	0.123	0.62	-0.457	0.648
LTR24C	ERV1	LTR	-0.034	-0.188	0.119	1.08	-0.439	0.661	-0.061	-0.221	0.099	1.068	-0.75	0.454
LTR25-int	ERV1	LTR	0.14	-0.013	0.292	2.101	1.794	0.073	0.123	-0.037	0.283	1.101	1.514	0.131
LTR25	ERV1	LTR	-0.013	-0.166	0.141	1.46	-0.161	0.872	-0.052	-0.213	0.109	1.003	-0.638	0.524
LTR26	ERV1	LTR	0.046	-0.107	0.2	1.149	0.593	0.553	-0.005	-0.165	0.155	1.052	-0.062	0.95
LTR26B	ERV1	LTR	0.022	-0.133	0.177	0.102	0.279	0.78	-0.014	-0.176	0.147	1.477	-0.176	0.86
LTR26C	ERV1	LTR	0.017	-0.136	0.171	0.959	0.223	0.824	-0.036	-0.196	0.124	0.935	-0.446	0.656
LTR26D	ERV1	LTR	0.089	-0.065	0.243	1.762	1.131	0.259	0.063	-0.099	0.224	1.107	0.765	0.445
LTR26E	ERV1	LTR	-0.117	-0.271	0.037	2.374	-1.495	0.135	-0.143	-0.303	0.016	3.566	-1.769	0.077
LTR2752	ERV1	LTR	0.007	-0.146	0.16	0.61	0.086	0.931	-0.023	-0.183	0.137	1.108	-0.282	0.778
LTR27	ERV1	LTR	-0.043	-0.197	0.111	0.375	-0.546	0.586	-0.08	-0.242	0.081	0.742	-0.976	0.33
LTR27B	ERV1	LTR	0.084	-0.069	0.238	1.293	1.077	0.282	0.035	-0.126	0.195	1.418	0.424	0.672
LTR27C	ERV1	LTR	0.003	-0.151	0.158	0.591	0.043	0.966	-0.023	-0.185	0.139	0.49	-0.282	0.778
LTR27D	ERV1	LTR	0.419	0.269	0.57	10.186	5.478	0	0.368	0.21	0.525	5.299	4.575	0
LTR27E	ERV1	LTR	0.046	-0.108	0.2	0.281	0.588	0.557	0.013	-0.149	0.174	1.16	0.152	0.879
LTR28	ERV1	LTR	-0.095	-0.249	0.058	1.26	-1.221	0.223	-0.124	-0.286	0.037	1.426	-1.51	0.132
LTR28B	ERV1	LTR	0.063	-0.091	0.217	1.685	0.808	0.419	0.037	-0.124	0.198	1.561	0.451	0.652
LTR28C	ERV1	LTR	0.008	-0.146	0.161	1.893	0.099	0.921	-0.027	-0.187	0.132	1.46	-0.334	0.739
LTR29	ERV1	LTR	0.038	-0.116	0.191	0.821	0.48	0.631	-0.007	-0.167	0.153	0.723	-0.089	0.929
LTR2	ERV1	LTR	-0.018	-0.17	0.134	1.694	-0.233	0.816	-0.055	-0.213	0.103	1.022	-0.688	0.492
LTR2B	ERV1	LTR	0.004	-0.149	0.157	1.992	0.047	0.963	-0.049	-0.209	0.11	1.629	-0.606	0.545
LTR2C	ERV1	LTR	0.038	-0.115	0.191	1.733	0.487	0.627	0.003	-0.156	0.162	1.269	0.037	0.97
LTR30	ERV1	LTR	0.07	-0.084	0.223	2.341	0.893	0.372	0.049	-0.112	0.21	1.84	0.599	0.549
LTR31	ERV1	LTR	-0.037	-0.19	0.116	0.707	-0.472	0.637	-0.073	-0.233	0.087	1.251	-0.901	0.368
LTR32	ERVL	LTR	-0.012	-0.165	0.141	0.894	-0.156	0.876	-0.041	-0.2	0.119	0.696	-0.498	0.619
LTR33	ERVL	LTR	-0.037	-0.188	0.113	1.974	-0.487	0.627	-0.076	-0.232	0.081	0.995	-0.947	0.344
LTR33A	ERVL	LTR	-0.011	-0.164	0.141	1.164	-0.146	0.884	-0.055	-0.214	0.104	0.945	-0.676	0.499
LTR33A_	ERVL	LTR	0.026	-0.128	0.179	1.164	0.329	0.742	-0.013	-0.172	0.147	0.891	-0.159	0.874
LTR33B	ERVL	LTR	-0.005	-0.158	0.147	1.458	-0.066	0.948	-0.046	-0.204	0.112	1.417	-0.572	0.567
LTR33C	ERVL	LTR	-0.013	-0.166	0.14	1.123	-0.165	0.869	-0.056	-0.216	0.103	0.897	-0.692	0.489
LTR34	ERV1	LTR	0.014	-0.14	0.168	0.818	0.176	0.86	-0.022	-0.184	0.139	0.591	-0.273	0.785
LTR35	ERV1	LTR	0.03	-0.124	0.185	1.531	0.386	0.7	-0.011	-0.172	0.15	1.581	-0.134	0.893
LTR35A	ERV1	LTR	0.042	-0.112	0.196	0.301	0.535	0.593	-0.002	-0.163	0.159	0.866	-0.021	0.983
LTR35B	ERV1	LTR	-0.017	-0.171	0.137	0.42	-0.217	0.828	-0.043	-0.205	0.118	0.328	-0.527	0.598
LTR36	ERV1	LTR	0.154	0.002	0.307	2.629	1.986	0.047	0.121	-0.038	0.28	1.16	1.493	0.136
LTR37-int	ERV1	LTR	0.017	-0.136	0.171	0.978	0.222	0.824	-0.025	-0.186	0.136	0.986	-0.307	0.759
LTR37A	ERV1	LTR	-0.036	-0.189	0.117	1.191	-0.465	0.642	-0.064	-0.223	0.095	0.553	-0.787	0.432
LTR37B	ERV1	LTR	-0.004	-0.157	0.149	0.867	-0.055	0.956	-0.047	-0.207	0.113	0.704	-0.578	0.564
LTR38-int	ERV1	LTR	0.025	-0.126	0.176	0.06	0.328	0.743	-0.031	-0.189	0.128	0.483	-0.381	0.703
LTR38	ERV1	LTR	0.059	-0.095	0.212	0.442	0.752	0.452	0.033	-0.128	0.194	1.437	0.402	0.688
LTR38A1	ERV1	LTR	0.014	-0.139	0.168	0.607	0.185	0.853	-0.016	-0.177	0.146	0.784	-0.189	0.85
LTR38B	ERV1	LTR	-0.014	-0.168	0.14	0.751	-0.174	0.862	-0.031	-0.192	0.131	1.571	-0.376	0.707
LTR38C	ERV1	LTR	-0.012	-0.165	0.142	0.286	-0.151	0.88	-0.033	-0.194	0.128	1.133	-0.402	0.687
LTR39-int	ERV1	LTR	0.015	-0.139	0.17	0.379	0.197	0.844	-0.018	-0.18	0.145	0.86	-0.213	0.832
LTR39	ERV1	LTR	-0.017	-0.17	0.137	1.13	-0.212	0.832	-0.055	-0.214	0.104	1.51	-0.68	0.496
LTR3	ERVK	LTR	0.036	-0.117	0.189	2.144	0.466	0.641	-0.004	-0.164	0.156	1.739	-0.048	0.962
LTR3A	ERVK	LTR	-0.071	-0.224	0.082	2.106	-0.914	0.361	-0.125	-0.285	0.034	1.591	-1.541	0.124
LTR3B	ERVK	LTR	-0.021	-0.174	0.133	1.378	-0.263	0.793	-0.036	-0.197	0.126	1.109	-0.434	0.665
LTR3B_	ERVK	LTR	0.06	-0.093	0.213	2.229	0.767	0.443	0.027	-0.133	0.188	1.141	0.335	0.738
LTR40A1	ERVL	LTR	0.055	-0.098	0.208	2.33	0.709	0.478	0.01	-0.149	0.169	1.394	0.124	0.901
LTR40a	ERVL	LTR	-0.016	-0.17	0.137	0.888	-0.209	0.835	-0.056	-0.216	0.104	0.598	-0.683	0.495
LTR40b	ERVL	LTR	0.009	-0.144	0.163	0.842	0.119	0.906	-0.038	-0.197	0.122	1.26	-0.465	0.642
LTR40c	ERVL	LTR	-0.017	-0.17	0.137	1.252	-0.213	0.832	-0.062	-0.222	0.098	1.01	-0.757	0.449
LTR41	ERVL	LTR	0.005	-0.148	0.157	1.128	0.059	0.953	-0.037	-0.196	0.123	0.867	-0.452	0.651
LTR41B	ERVL	LTR	-0.029	-0.182	0.124	1.597	-0.372	0.71	-0.071	-0.23	0.088	1.019	-0.871	0.384
LTR41C	ERVL	LTR	-0.01	-0.163	0.143	1.294	-0.129	0.897	-0.054	-0.213	0.105	1.648	-0.668	0.504
LTR42	ERVL	LTR	-0.005	-0.158	0.147	1.87	-0.069	0.945	-0.042	-0.201	0.118	0.956	-0.513	0.608
LTR43-int	ERV1	LTR	-0.061	-0.215	0.092	0.842	-0.781	0.435	-0.083	-0.242	0.077	1.06	-1.015	0.311
LTR43	ERV1	LTR	-0.015	-0.168	0.138	2.069	-0.194	0.846	-0.034	-0.194	0.125	1.404	-0.421	0.674
LTR43B	ERV1	LTR	-0.053	-0.207	0.101	0.847	-0.673	0.501	-0.109	-0.27	0.052	0.966	-1.325	0.186
LTR44	ERV1	LTR	-0.047	-0.2	0.107	0.674	-0.599	0.549	-0.079	-0.239	0.082	0.507	-0.964	0.335
LTR45	ERV1	LTR	0.031	-0.123	0.186	0.361	0.397	0.692	-0.003	-0.166	0.159	0.481	-0.042	0.966
LTR45B	ERV1	LTR	0.012	-0.142	0.165	1.187	0.15	0.881	-0.024	-0.184	0.136	1.072	-0.294	0.769
LTR45C	ERV1	LTR	-0.013	-0.166	0.14	1.7	-0.171	0.865	-0.042	-0.202	0.117	0.953	-0.52	0.603
LTR46-int	ERV1	LTR	0.05	-0.104	0.204	1.151	0.634	0.527	0.013	-0.147	0.174	2.54	0.165	0.869
LTR46	ERV1	LTR	0.067	-0.086	0.22	2.578	0.864	0.388	0.041	-0.118	0.199	2.301	0.502	0.616
LTR47A2	ERVL	LTR	0.024	-0.129	0.177	1.93	0.312	0.755	-0.021	-0.181	0.139	1.653	-0.26	0.795
LTR47A	ERVL	LTR	0	-0.152	0.152	1.263	-0.003	0.997	-0.028	-0.186	0.131	1.299	-0.345	0.73
LTR47B2	ERVL	LTR	-0.033	-0.187	0.121	0.46	-0.419	0.676	-0.051	-0.212	0.111	0.341	-0.614	0.539
LTR47B3	ERVL	LTR	0.067	-0.087	0.221	1.01	0.853	0.394	0.04	-0.121	0.202	0.593	0.49	0.624
LTR47B4	ERVL	LTR	-0.011	-0.165	0.143	0.394	-0.143	0.886	-0.047	-0.208	0.115	0.536	-0.568	0.57
LTR47B	ERVL	LTR	-0.006	-0.159	0.147	0.031	-0.079	0.937	-0.024	-0.184	0.136	0.706	-0.296	0.767
LTR48	ERV1	LTR	-0.029	-0.183	0.124	1.62	-0.377	0.706	-0.08	-0.24	0.079	1.337	-0.991	0.322
LTR48B	ERV1	LTR	-0.057	-0.209	0.096	1.367	-0.729	0.466	-0.088	-0.248	0.072	0.818	-1.084	0.279
LTR49-int	ERV1	LTR	-0.037	-0.19	0.116	1.376	-0.473	0.636	-0.08	-0.24	0.08	1.116	-0.978	0.328
LTR49	ERV1	LTR	-0.022	-0.175	0.131	0.928	-0.284	0.776	-0.057	-0.216	0.102	0.983	-0.706	0.481
LTR4	ERV1	LTR	0.01	-0.143	0.163	1.145	0.128	0.898	-0.022	-0.182	0.138	0.926	-0.27	0.787
LTR50	ERVL	LTR	0.003	-0.15	0.156	1.436	0.038	0.97	-0.038	-0.196	0.12	1.106	-0.473	0.636
LTR51	ERV1	LTR	-0.038	-0.191	0.116	0.661	-0.484	0.628	-0.052	-0.212	0.109	0.732	-0.632	0.528
LTR52-int	ERVL	LTR	0.12	-0.033	0.274	0.868	1.546	0.123	0.098	-0.063	0.259	1.437	1.192	0.234
LTR52	ERVL	LTR	-0.029	-0.182	0.123	1.152	-0.378	0.705	-0.066	-0.226	0.093	0.715	-0.817	0.415
LTR53-int	ERVL	LTR	-0.007	-0.16	0.146	0.245	-0.088	0.93	-0.048	-0.208	0.111	0.553	-0.595	0.552
LTR53	ERVL	LTR	-0.023	-0.176	0.13	1.068	-0.298	0.766	-0.062	-0.222	0.098	0.656	-0.764	0.445
LTR53B	ERVL	LTR	0.042	-0.112	0.196	0.884	0.539	0.59	0.002	-0.159	0.162	1.481	0.02	0.984
LTR54	ERV1	LTR	-0.029	-0.182	0.124	1.189	-0.372	0.71	-0.076	-0.237	0.084	0.999	-0.936	0.35
LTR54B	ERV1	LTR	0.031	-0.122	0.184	1.191	0.398	0.691	-0.007	-0.167	0.153	0.707	-0.086	0.931
LTR55	ERVL?	LTR	-0.008	-0.162	0.147	0.598	-0.096	0.924	-0.04	-0.202	0.121	0.517	-0.492	0.623
LTR56	ERV1	LTR	-0.023	-0.176	0.131	0.948	-0.291	0.771	-0.058	-0.219	0.103	0.725	-0.712	0.477
LTR57-int	ERVL	LTR	0.017	-0.137	0.172	0.135	0.219	0.827	-0.027	-0.189	0.135	0.296	-0.328	0.743
LTR57	ERVL	LTR	0.002	-0.151	0.155	2.502	0.026	0.979	-0.053	-0.213	0.107	1.607	-0.654	0.513
LTR58	ERV1	LTR	-0.008	-0.162	0.147	1.399	-0.097	0.923	-0.037	-0.197	0.124	2.384	-0.446	0.655
LTR59	ERV1	LTR	-0.109	-0.262	0.043	0.906	-1.405	0.16	-0.096	-0.256	0.064	1.45	-1.176	0.24
LTR5A	ERVK	LTR	0.044	-0.109	0.197	1.771	0.56	0.576	0.014	-0.145	0.172	1.856	0.171	0.864
LTR5B	ERVK	LTR	0.023	-0.129	0.176	1.725	0.3	0.764	-0.016	-0.175	0.142	1.299	-0.2	0.842
LTR5_Hs	ERVK	LTR	-0.003	-0.154	0.148	2.401	-0.036	0.971	-0.043	-0.2	0.114	1.336	-0.54	0.59
LTR60	ERV1	LTR	0.001	-0.153	0.154	0.411	0.008	0.994	-0.055	-0.215	0.106	1.165	-0.666	0.506
LTR60B	ERV1	LTR	-0.002	-0.155	0.151	0.323	-0.028	0.978	-0.017	-0.178	0.143	1.114	-0.213	0.831
LTR61	ERV1	LTR	0.006	-0.146	0.159	1.044	0.082	0.935	-0.028	-0.188	0.131	0.789	-0.347	0.729
LTR62	ERVL	LTR	0.034	-0.121	0.188	0.523	0.428	0.669	-0.002	-0.163	0.16	0.601	-0.021	0.983
LTR64	ERV1	LTR	0.017	-0.136	0.171	0.965	0.22	0.826	-0.02	-0.18	0.14	1.028	-0.241	0.81
LTR65	ERV1	LTR	-0.002	-0.156	0.152	0.479	-0.023	0.982	-0.05	-0.211	0.111	0.898	-0.609	0.543
LTR66	ERVL	LTR	0.013	-0.141	0.167	0.822	0.163	0.871	-0.007	-0.168	0.154	0.877	-0.084	0.933
LTR67B	ERVL	LTR	-0.008	-0.16	0.144	0.738	-0.102	0.919	-0.063	-0.221	0.096	1.036	-0.777	0.437
LTR68	ERV1	LTR	0.063	-0.09	0.217	0.606	0.81	0.418	0.024	-0.137	0.185	0.898	0.29	0.772
LTR69	ERVL	LTR	0.006	-0.148	0.161	0.213	0.082	0.935	-0.049	-0.212	0.114	0.776	-0.587	0.557
LTR6A	ERV1	LTR	0.064	-0.088	0.216	1.396	0.824	0.41	0.049	-0.109	0.207	2.547	0.606	0.545
LTR6B	ERV1	LTR	0.032	-0.121	0.185	1.546	0.411	0.681	0.017	-0.143	0.177	0.802	0.21	0.834
LTR70	ERV1	LTR	-0.036	-0.189	0.118	1.631	-0.457	0.648	-0.081	-0.24	0.078	1.256	-1.004	0.316
LTR71A	ERV1	LTR	-0.005	-0.16	0.149	0.197	-0.067	0.946	-0.049	-0.211	0.112	0.889	-0.602	0.547
LTR71B	ERV1	LTR	-0.036	-0.19	0.117	0.493	-0.463	0.643	-0.062	-0.222	0.099	0.3	-0.751	0.453
LTR72	ERV1	LTR	0.048	-0.106	0.201	1.247	0.606	0.544	-0.004	-0.165	0.156	1.688	-0.055	0.956
LTR72B	ERV1	LTR	0.002	-0.153	0.156	0.528	0.021	0.983	-0.024	-0.185	0.138	1.535	-0.287	0.774
LTR73	ERV1	LTR	0.025	-0.128	0.178	1.174	0.323	0.747	-0.004	-0.163	0.156	1.329	-0.043	0.965
LTR75	ERVL	LTR	0	-0.154	0.153	0.722	-0.005	0.996	-0.036	-0.197	0.124	0.921	-0.444	0.657
LTR75B	ERVL	LTR	-0.066	-0.219	0.087	0.289	-0.843	0.399	-0.099	-0.259	0.061	1.71	-1.214	0.225
LTR75_1	ERV1	LTR	0.068	-0.086	0.222	0.82	0.866	0.387	0.019	-0.142	0.18	0.84	0.231	0.817
LTR76	ERV1	LTR	-0.018	-0.172	0.136	0.814	-0.232	0.817	-0.04	-0.202	0.122	0.532	-0.489	0.625
LTR77	ERV1	LTR	-0.038	-0.192	0.115	0.563	-0.492	0.623	-0.064	-0.224	0.095	3.132	-0.789	0.43
LTR78	ERV1	LTR	-0.035	-0.188	0.117	1.321	-0.456	0.648	-0.075	-0.233	0.084	0.791	-0.927	0.354
LTR78B	ERV1	LTR	-0.005	-0.158	0.147	1.308	-0.07	0.944	-0.047	-0.205	0.111	0.728	-0.588	0.557
LTR79	ERVL	LTR	-0.014	-0.167	0.138	1.265	-0.184	0.854	-0.056	-0.215	0.102	0.875	-0.697	0.486
LTR7	ERV1	LTR	-0.024	-0.176	0.127	2.506	-0.317	0.751	-0.048	-0.205	0.109	1.213	-0.599	0.549
LTR7B	ERV1	LTR	0.029	-0.123	0.181	2.557	0.379	0.705	-0.008	-0.166	0.151	1.482	-0.096	0.923
LTR7C	ERV1	LTR	0.013	-0.14	0.166	1.925	0.167	0.867	-0.015	-0.174	0.144	0.906	-0.182	0.855
LTR7Y	ERV1	LTR	0.038	-0.114	0.191	1.353	0.495	0.621	0.003	-0.155	0.162	2.121	0.042	0.967
LTR80A	ERVL	LTR	-0.012	-0.167	0.142	0.01	-0.156	0.876	-0.083	-0.245	0.079	1.212	-1.008	0.314
LTR80B	ERVL	LTR	-0.015	-0.169	0.139	0.127	-0.19	0.849	-0.05	-0.211	0.111	0.935	-0.608	0.543
LTR81	Gypsy	LTR	-0.029	-0.184	0.127	0.103	-0.363	0.717	-0.06	-0.223	0.102	1.264	-0.732	0.465
LTR81A	Gypsy	LTR	0.007	-0.146	0.16	1.977	0.094	0.925	-0.026	-0.186	0.133	1.045	-0.322	0.748
LTR81AB	Gypsy	LTR	0.03	-0.124	0.183	0.369	0.378	0.705	0.006	-0.155	0.167	0.254	0.07	0.944
LTR81B	Gypsy	LTR	0.002	-0.151	0.155	1.096	0.023	0.982	-0.034	-0.194	0.127	0.93	-0.413	0.68
LTR81C	Gypsy	LTR	-0.066	-0.22	0.087	1.106	-0.852	0.395	-0.101	-0.261	0.059	0.601	-1.237	0.216
LTR82A	ERVL	LTR	-0.011	-0.164	0.143	0.619	-0.135	0.893	-0.051	-0.211	0.109	0.71	-0.625	0.532
LTR82B	ERVL	LTR	-0.021	-0.175	0.133	0.667	-0.269	0.788	-0.055	-0.217	0.106	0.496	-0.671	0.503
LTR83	ERVL	LTR	-0.008	-0.161	0.145	0.741	-0.106	0.915	-0.067	-0.226	0.093	1.026	-0.817	0.414
LTR84a	ERVL	LTR	-0.009	-0.163	0.145	0.353	-0.113	0.91	-0.056	-0.217	0.105	0.574	-0.68	0.497
LTR84b	ERVL	LTR	-0.047	-0.2	0.106	1.249	-0.6	0.549	-0.087	-0.247	0.072	0.862	-1.078	0.281
LTR85a	Gypsy?	LTR	-0.009	-0.162	0.145	0.979	-0.113	0.91	-0.05	-0.21	0.111	0.655	-0.608	0.543
LTR85b	Gypsy?	LTR	-0.045	-0.199	0.109	0.337	-0.577	0.564	-0.087	-0.248	0.073	1.297	-1.067	0.286
LTR85c	Gypsy?	LTR	-0.029	-0.183	0.125	0.693	-0.369	0.712	-0.062	-0.223	0.1	0.563	-0.747	0.455
LTR86A1	ERVL	LTR	-0.035	-0.188	0.119	1.008	-0.442	0.658	-0.077	-0.239	0.085	0.922	-0.937	0.349
LTR86A2	ERVL	LTR	0	-0.155	0.155	0.737	0	1	-0.046	-0.209	0.116	0.622	-0.56	0.576
LTR86B1	ERVL	LTR	-0.052	-0.206	0.102	0.536	-0.66	0.51	-0.094	-0.255	0.067	1.111	-1.145	0.253
LTR86B2	ERVL	LTR	0.026	-0.128	0.18	0.041	0.333	0.739	-0.033	-0.195	0.128	0.812	-0.405	0.686
LTR86C	ERVL	LTR	-0.022	-0.176	0.133	0.075	-0.278	0.781	-0.059	-0.222	0.103	0.688	-0.718	0.473
LTR87	ERVL?	LTR	0	-0.152	0.153	1.57	0.004	0.996	-0.041	-0.199	0.118	0.812	-0.504	0.615
LTR88a	Gypsy?	LTR	0.042	-0.111	0.195	1.204	0.541	0.589	0.012	-0.148	0.171	1.002	0.143	0.886
LTR88b	Gypsy?	LTR	0.1	-0.051	0.252	2.263	1.302	0.193	0.072	-0.087	0.232	1.387	0.887	0.375
LTR88c	Gypsy?	LTR	-0.064	-0.218	0.09	0.744	-0.817	0.414	-0.09	-0.251	0.07	1.023	-1.106	0.269
LTR89	ERVL?	LTR	0.007	-0.146	0.16	1.044	0.089	0.929	-0.037	-0.196	0.122	0.846	-0.458	0.647
LTR8	ERV1	LTR	-0.021	-0.173	0.131	1.74	-0.274	0.784	-0.05	-0.208	0.108	1.283	-0.624	0.533
LTR8A	ERV1	LTR	-0.009	-0.161	0.144	1.276	-0.11	0.912	-0.053	-0.212	0.106	1.021	-0.654	0.513
LTR8B	ERV1	LTR	0.014	-0.139	0.167	1.244	0.182	0.855	-0.026	-0.185	0.133	0.885	-0.317	0.752
LTR90A	LTR	LTR	0.016	-0.137	0.17	0.429	0.21	0.834	-0.031	-0.192	0.129	0.559	-0.384	0.701
LTR90B	LTR	LTR	-0.04	-0.193	0.114	0.651	-0.51	0.611	-0.082	-0.242	0.079	1.106	-0.997	0.319
LTR91	ERVL	LTR	-0.019	-0.173	0.135	0.597	-0.246	0.806	-0.049	-0.211	0.113	0.388	-0.592	0.554
LTR9	ERV1	LTR	0.005	-0.148	0.157	1.211	0.058	0.954	-0.035	-0.195	0.124	0.931	-0.436	0.663
LTR9A1	ERV1	LTR	0.047	-0.106	0.201	0.963	0.603	0.547	0.003	-0.157	0.163	0.875	0.036	0.972
LTR9B	ERV1	LTR	0.013	-0.14	0.166	0.8	0.165	0.869	-0.026	-0.187	0.135	0.71	-0.318	0.751
LTR9C	ERV1	LTR	0.054	-0.1	0.208	0.542	0.689	0.491	0.012	-0.15	0.174	0.569	0.143	0.886
LTR9D	ERV1	LTR	0.064	-0.089	0.218	0.55	0.823	0.411	0.02	-0.141	0.18	0.851	0.241	0.81
MER101-int	ERV1	LTR	0.005	-0.148	0.157	0.921	0.058	0.953	-0.043	-0.203	0.116	1.183	-0.534	0.593
MER101	ERV1	LTR	-0.008	-0.162	0.145	1.288	-0.107	0.915	-0.035	-0.195	0.126	1.55	-0.422	0.673
MER101B	ERV1	LTR	0.028	-0.126	0.182	0.519	0.36	0.719	-0.011	-0.173	0.15	0.951	-0.138	0.891
MER110-int	ERV1	LTR	-0.019	-0.173	0.135	0.195	-0.24	0.81	-0.043	-0.204	0.118	1.597	-0.524	0.601
MER110	ERV1	LTR	-0.008	-0.162	0.146	0.277	-0.099	0.921	-0.044	-0.206	0.118	0.405	-0.534	0.593
MER110A	ERV1	LTR	-0.006	-0.159	0.147	1.107	-0.08	0.937	-0.037	-0.197	0.123	0.887	-0.455	0.649
MER11A	ERVK	LTR	-0.043	-0.195	0.11	1.467	-0.548	0.584	-0.078	-0.237	0.081	0.868	-0.967	0.334
MER11B	ERVK	LTR	0.01	-0.143	0.163	1.582	0.128	0.899	-0.031	-0.191	0.128	1.034	-0.385	0.7
MER11C	ERVK	LTR	0.03	-0.122	0.182	2.464	0.391	0.696	-0.008	-0.166	0.149	1.591	-0.103	0.918
MER11D	ERVK	LTR	0.044	-0.11	0.198	0.813	0.56	0.576	0.006	-0.156	0.167	1.076	0.068	0.945
MER21-int	ERVL	LTR	-0.038	-0.192	0.115	1.096	-0.493	0.622	-0.073	-0.233	0.087	0.666	-0.898	0.37
MER21A	ERVL	LTR	-0.005	-0.157	0.147	1.386	-0.063	0.949	-0.044	-0.203	0.115	1.007	-0.547	0.584
MER21B	ERVL	LTR	-0.036	-0.189	0.116	1.26	-0.471	0.638	-0.073	-0.232	0.086	0.874	-0.899	0.369
MER21C	ERVL	LTR	-0.024	-0.176	0.127	0.931	-0.315	0.753	-0.066	-0.224	0.092	1.034	-0.815	0.415
MER31-int	ERV1	LTR	0.001	-0.152	0.155	0.828	0.018	0.986	-0.045	-0.205	0.116	0.956	-0.546	0.585
MER31A	ERV1	LTR	0.018	-0.135	0.17	1.768	0.226	0.821	-0.02	-0.178	0.138	0.966	-0.25	0.802
MER31B	ERV1	LTR	-0.049	-0.201	0.104	1.228	-0.623	0.534	-0.092	-0.251	0.066	1.079	-1.143	0.254
MER34-int	ERV1	LTR	-0.003	-0.157	0.15	0.758	-0.043	0.965	-0.059	-0.22	0.101	0.903	-0.725	0.469
MER34	ERV1	LTR	-0.013	-0.166	0.14	1.75	-0.166	0.868	-0.06	-0.219	0.099	1.175	-0.738	0.461
MER34A1	ERV1	LTR	-0.023	-0.176	0.13	1.008	-0.292	0.771	-0.068	-0.228	0.093	0.891	-0.826	0.409
MER34A	ERV1	LTR	-0.011	-0.164	0.142	0.953	-0.137	0.891	-0.045	-0.205	0.116	0.942	-0.546	0.585
MER34B-int	ERV1	LTR	0.037	-0.115	0.19	1.91	0.481	0.631	-0.015	-0.175	0.144	1.181	-0.189	0.85
MER34B	ERV1	LTR	-0.018	-0.171	0.136	0.911	-0.226	0.822	-0.051	-0.211	0.109	0.647	-0.624	0.533
MER34C2	ERV1	LTR	0.01	-0.143	0.163	1.388	0.132	0.895	-0.029	-0.188	0.13	1.295	-0.36	0.719
MER34C	ERV1	LTR	-0.015	-0.169	0.139	0.782	-0.195	0.846	-0.056	-0.218	0.106	0.674	-0.676	0.5
MER34C_	ERV1	LTR	0.039	-0.115	0.192	1.258	0.493	0.622	-0.007	-0.168	0.154	1.011	-0.084	0.933
MER34D	ERV1	LTR	-0.039	-0.193	0.115	0.399	-0.496	0.62	-0.073	-0.234	0.088	0.549	-0.888	0.375
MER39	ERV1	LTR	0.02	-0.132	0.172	1.439	0.258	0.796	-0.024	-0.182	0.133	1.193	-0.304	0.762
MER39B	ERV1	LTR	-0.008	-0.161	0.145	1.397	-0.097	0.923	-0.039	-0.198	0.121	0.778	-0.473	0.636
MER4-int	ERV1	LTR	-0.036	-0.188	0.116	1.158	-0.465	0.642	-0.09	-0.249	0.069	1.03	-1.107	0.269
MER41-int	ERV1	LTR	-0.002	-0.155	0.15	0.876	-0.031	0.975	-0.044	-0.204	0.115	0.656	-0.546	0.585
MER41A	ERV1	LTR	0.01	-0.142	0.163	1.83	0.135	0.893	-0.022	-0.181	0.136	0.933	-0.277	0.782
MER41B	ERV1	LTR	-0.005	-0.157	0.147	1.64	-0.063	0.95	-0.041	-0.199	0.118	0.826	-0.502	0.616
MER41C	ERV1	LTR	-0.019	-0.172	0.134	1.943	-0.245	0.806	-0.05	-0.21	0.109	0.931	-0.622	0.534
MER41D	ERV1	LTR	-0.009	-0.162	0.144	1.402	-0.115	0.908	-0.052	-0.212	0.108	1.338	-0.637	0.524
MER41E	ERV1	LTR	0.015	-0.138	0.169	0.874	0.198	0.843	-0.024	-0.185	0.137	0.835	-0.294	0.769
MER41G	ERV1	LTR	0.048	-0.106	0.201	0.563	0.609	0.543	0.041	-0.12	0.202	0.523	0.5	0.617
MER48	ERV1	LTR	-0.054	-0.208	0.1	1.194	-0.693	0.489	-0.1	-0.259	0.06	0.951	-1.224	0.221
MER49	ERV1	LTR	0.008	-0.143	0.16	1.773	0.106	0.915	-0.026	-0.184	0.131	1.041	-0.329	0.743
MER4A1	ERV1	LTR	0.013	-0.14	0.165	1.537	0.164	0.87	-0.026	-0.185	0.133	0.97	-0.316	0.752
MER4A1_	ERV1	LTR	0.016	-0.137	0.169	1.367	0.202	0.84	-0.017	-0.177	0.143	1.124	-0.212	0.833
MER4A	ERV1	LTR	0.006	-0.147	0.158	1.881	0.071	0.943	-0.031	-0.19	0.129	1.054	-0.377	0.706
MER4B-int	ERV1	LTR	0.027	-0.126	0.18	1.882	0.348	0.728	-0.017	-0.176	0.142	1.261	-0.214	0.83
MER4B	ERV1	LTR	0.006	-0.147	0.159	1.397	0.071	0.943	-0.039	-0.199	0.12	0.911	-0.486	0.627
MER4C	ERV1	LTR	-0.002	-0.155	0.151	0.976	-0.022	0.983	-0.027	-0.186	0.133	0.644	-0.329	0.742
MER4CL34	ERV1	LTR	-0.014	-0.167	0.139	1.315	-0.18	0.857	-0.056	-0.215	0.104	0.867	-0.684	0.494
MER4D0	ERV1	LTR	0.087	-0.066	0.24	2.158	1.12	0.263	0.037	-0.123	0.198	1.617	0.458	0.647
MER4D1	ERV1	LTR	0.003	-0.151	0.156	0.912	0.034	0.973	-0.036	-0.195	0.124	0.689	-0.438	0.662
MER4D	ERV1	LTR	-0.021	-0.175	0.132	1.212	-0.275	0.783	-0.068	-0.227	0.092	1.095	-0.835	0.404
MER4E1	ERV1	LTR	-0.005	-0.158	0.147	1.537	-0.065	0.948	-0.055	-0.213	0.104	1.128	-0.678	0.498
MER4E	ERV1	LTR	-0.022	-0.175	0.132	0.761	-0.278	0.781	-0.059	-0.22	0.101	0.779	-0.728	0.467
MER50-int	ERV1	LTR	0.028	-0.125	0.181	0.705	0.361	0.718	-0.015	-0.175	0.145	1.421	-0.189	0.85
MER50	ERV1	LTR	-0.002	-0.154	0.15	1.926	-0.028	0.978	-0.035	-0.193	0.123	0.941	-0.434	0.664
MER50B	ERV1	LTR	0.036	-0.117	0.188	0.415	0.462	0.644	-0.009	-0.168	0.15	0.457	-0.112	0.911
MER50C	ERV1	LTR	0.162	0.009	0.315	1.702	2.084	0.038	0.122	-0.038	0.282	1.858	1.498	0.135
MER51-int	ERV1	LTR	0.01	-0.144	0.163	1.23	0.123	0.902	-0.041	-0.201	0.119	1.276	-0.502	0.616
MER51A	ERV1	LTR	0.017	-0.135	0.169	1.801	0.219	0.827	-0.023	-0.182	0.136	1.171	-0.282	0.778
MER51B	ERV1	LTR	0.013	-0.141	0.166	0.932	0.161	0.872	-0.028	-0.188	0.132	0.878	-0.349	0.727
MER51C	ERV1	LTR	-0.017	-0.171	0.136	1.048	-0.223	0.824	-0.046	-0.206	0.114	0.808	-0.569	0.569
MER51D	ERV1	LTR	-0.001	-0.154	0.152	1.326	-0.014	0.989	-0.015	-0.173	0.144	2.114	-0.181	0.857
MER51E	ERV1	LTR	-0.04	-0.192	0.111	2.127	-0.522	0.602	-0.044	-0.204	0.115	1.19	-0.543	0.587
MER52-int	ERV1	LTR	-0.019	-0.173	0.135	1.276	-0.24	0.81	-0.041	-0.202	0.12	0.675	-0.499	0.618
MER52A	ERV1	LTR	-0.006	-0.159	0.148	1.326	-0.071	0.943	-0.044	-0.204	0.116	0.823	-0.536	0.592
MER52C	ERV1	LTR	-0.037	-0.189	0.116	2.441	-0.471	0.638	-0.066	-0.226	0.093	1.253	-0.816	0.415
MER52D	ERV1	LTR	0.232	0.08	0.385	4.536	2.99	0.003	0.193	0.034	0.353	2.476	2.387	0.017
MER54A	ERVL	LTR	0	-0.153	0.153	1.422	0.004	0.997	-0.025	-0.185	0.134	0.763	-0.313	0.754
MER54B	ERVL	LTR	0.318	0.168	0.468	10.17	4.173	0	0.29	0.136	0.445	6.787	3.685	0
MER57-int	ERV1	LTR	-0.047	-0.199	0.105	0.671	-0.603	0.547	-0.083	-0.242	0.076	1.166	-1.02	0.308
MER57A-int	ERV1	LTR	0.02	-0.133	0.173	1.147	0.259	0.796	-0.027	-0.187	0.132	0.83	-0.334	0.739
MER57A1	ERV1	LTR	-0.002	-0.156	0.151	1.242	-0.031	0.975	-0.041	-0.201	0.119	0.969	-0.503	0.615
MER57B1	ERV1	LTR	0.02	-0.133	0.173	1.011	0.257	0.797	-0.028	-0.188	0.132	0.918	-0.346	0.729
MER57B2	ERV1	LTR	-0.006	-0.159	0.147	0.457	-0.081	0.935	-0.045	-0.205	0.114	0.352	-0.555	0.579
MER57C1	ERV1	LTR	0.003	-0.151	0.156	0.024	0.034	0.973	-0.049	-0.21	0.113	0.53	-0.592	0.554
MER57C2	ERV1	LTR	0.003	-0.151	0.157	0.787	0.037	0.97	-0.021	-0.183	0.14	0.536	-0.258	0.796
MER57D	ERV1	LTR	0.001	-0.153	0.155	0.323	0.017	0.986	-0.031	-0.193	0.131	0.408	-0.376	0.707
MER57E1	ERV1	LTR	0.023	-0.13	0.176	1.455	0.294	0.769	-0.008	-0.169	0.153	1.409	-0.098	0.922
MER57E2	ERV1	LTR	-0.061	-0.213	0.092	1.046	-0.783	0.434	-0.068	-0.228	0.093	1.27	-0.83	0.407
MER57E3	ERV1	LTR	-0.029	-0.183	0.125	0.586	-0.372	0.71	-0.075	-0.235	0.084	1.066	-0.925	0.355
MER57F	ERV1	LTR	-0.048	-0.2	0.104	0.967	-0.622	0.534	-0.075	-0.233	0.082	3.569	-0.943	0.346
MER61-int	ERV1	LTR	-0.009	-0.162	0.145	0.963	-0.109	0.913	-0.054	-0.214	0.107	0.998	-0.656	0.512
MER61A	ERV1	LTR	0.005	-0.149	0.158	1.035	0.058	0.953	-0.033	-0.193	0.128	0.992	-0.4	0.689
MER61B	ERV1	LTR	0.026	-0.129	0.181	0.363	0.328	0.743	0.003	-0.16	0.165	0.262	0.031	0.975
MER61C	ERV1	LTR	0.062	-0.092	0.217	1.169	0.794	0.428	0.011	-0.151	0.174	1.144	0.138	0.89
MER61D	ERV1	LTR	-0.001	-0.155	0.153	0.61	-0.011	0.992	-0.03	-0.191	0.131	0.679	-0.368	0.713
MER61E	ERV1	LTR	0.037	-0.116	0.19	1.848	0.472	0.637	0.022	-0.138	0.183	0.876	0.273	0.785
MER61F	ERV1	LTR	0.059	-0.095	0.213	1.114	0.757	0.449	0.014	-0.146	0.175	0.935	0.172	0.863
MER65-int	ERV1	LTR	0.127	-0.025	0.28	2.275	1.644	0.101	0.095	-0.064	0.254	1.305	1.175	0.24
MER65A	ERV1	LTR	-0.001	-0.154	0.152	1.021	-0.007	0.994	-0.042	-0.201	0.117	0.848	-0.517	0.605
MER65B	ERV1	LTR	0.006	-0.148	0.159	0.738	0.072	0.943	-0.015	-0.177	0.146	0.739	-0.183	0.855
MER65C	ERV1	LTR	0.073	-0.079	0.225	2.649	0.941	0.347	0.032	-0.125	0.19	1.963	0.404	0.686
MER65D	ERV1	LTR	0.046	-0.108	0.199	1.767	0.585	0.559	-0.015	-0.174	0.144	1.526	-0.189	0.85
MER66-int	ERV1	LTR	0.02	-0.132	0.173	1.506	0.259	0.796	-0.009	-0.168	0.149	1.218	-0.115	0.908
MER66A	ERV1	LTR	0.051	-0.103	0.204	1.314	0.647	0.518	0.012	-0.148	0.172	0.812	0.149	0.882
MER66B	ERV1	LTR	0.013	-0.14	0.165	1.416	0.162	0.871	-0.021	-0.18	0.139	0.73	-0.254	0.8
MER66C	ERV1	LTR	0.01	-0.143	0.164	1.03	0.132	0.895	-0.033	-0.194	0.128	1.015	-0.405	0.686
MER66D	ERV1	LTR	0.02	-0.134	0.175	0.362	0.26	0.795	-0.029	-0.191	0.132	0.801	-0.356	0.722
MER67A	ERV1	LTR	0.024	-0.129	0.177	1.608	0.308	0.758	-0.027	-0.186	0.132	1.204	-0.329	0.742
MER67B	ERV1	LTR	0	-0.153	0.152	1.221	-0.005	0.996	-0.033	-0.192	0.126	1.026	-0.41	0.682
MER67C	ERV1	LTR	0.016	-0.136	0.168	1.347	0.204	0.838	-0.011	-0.17	0.149	0.878	-0.131	0.896
MER67D	ERV1	LTR	-0.165	-0.319	-0.012	1.917	-2.12	0.034	-0.188	-0.348	-0.027	1.816	-2.3	0.022
MER68-int	ERVL	LTR	0.035	-0.118	0.188	1.879	0.448	0.654	-0.007	-0.166	0.153	1.796	-0.08	0.936
MER68	ERVL	LTR	-0.018	-0.17	0.135	1.539	-0.226	0.821	-0.061	-0.218	0.097	1.05	-0.756	0.45
MER68B	ERVL	LTR	-0.008	-0.161	0.146	1.489	-0.1	0.92	-0.054	-0.214	0.106	1.03	-0.664	0.507
MER68C	ERVL	LTR	-0.023	-0.178	0.131	0.375	-0.296	0.767	-0.058	-0.218	0.101	2.266	-0.717	0.474
MER70-int	ERVL	LTR	0.044	-0.11	0.198	1.195	0.561	0.575	0.023	-0.137	0.184	1.312	0.284	0.776
MER70A	ERVL	LTR	-0.022	-0.175	0.132	1.714	-0.276	0.783	-0.058	-0.218	0.102	1.728	-0.709	0.479
MER70B	ERVL	LTR	0.088	-0.065	0.242	2.302	1.131	0.259	0.057	-0.103	0.217	1.514	0.7	0.484
MER70C	ERVL	LTR	0.037	-0.117	0.191	0.181	0.474	0.636	0.002	-0.16	0.164	1.122	0.026	0.979
MER72	ERV1	LTR	0.017	-0.137	0.17	0.814	0.212	0.832	-0.017	-0.176	0.143	1.118	-0.203	0.839
MER72B	ERV1	LTR	0.068	-0.086	0.222	0.772	0.865	0.387	0.063	-0.099	0.225	0.57	0.768	0.443
MER73	ERVL	LTR	0.003	-0.152	0.158	0.408	0.038	0.97	-0.02	-0.183	0.144	0.253	-0.235	0.814
MER74A	ERVL	LTR	-0.003	-0.155	0.149	2.412	-0.034	0.973	-0.036	-0.195	0.123	1.159	-0.445	0.656
MER74B	ERVL	LTR	0.046	-0.107	0.199	1.309	0.595	0.552	0.005	-0.155	0.164	1.051	0.057	0.954
MER74C	ERVL	LTR	-0.02	-0.169	0.13	4.315	-0.259	0.796	-0.022	-0.179	0.135	2.111	-0.275	0.784
MER76-int	ERVL	LTR	-0.006	-0.16	0.148	0.649	-0.078	0.938	-0.071	-0.232	0.09	1.889	-0.865	0.387
MER76	ERVL	LTR	0.038	-0.115	0.191	2.49	0.488	0.626	-0.004	-0.163	0.155	1.477	-0.048	0.962
MER77	ERVL	LTR	0.009	-0.144	0.161	1.74	0.114	0.909	-0.04	-0.198	0.118	1.065	-0.498	0.618
MER77B	ERVL	LTR	-0.034	-0.187	0.119	1.274	-0.441	0.659	-0.076	-0.235	0.083	1.006	-0.941	0.347
MER83	ERV1	LTR	0.019	-0.134	0.172	1.566	0.246	0.806	-0.004	-0.165	0.156	0.967	-0.055	0.956
MER83A-int	ERV1	LTR	0.044	-0.109	0.197	1.391	0.562	0.574	0.018	-0.143	0.179	1.465	0.218	0.828
MER83B-int	ERV1	LTR	-0.109	-0.262	0.045	1.177	-1.394	0.164	-0.123	-0.284	0.038	0.784	-1.496	0.135
MER83B	ERV1	LTR	-0.01	-0.164	0.144	0.412	-0.127	0.899	-0.064	-0.225	0.097	1.247	-0.779	0.436
MER83C	ERV1	LTR	0.011	-0.143	0.165	0.065	0.138	0.89	-0.015	-0.177	0.146	0.885	-0.187	0.851
MER84-int	ERV1	LTR	-0.08	-0.233	0.074	0.53	-1.019	0.308	-0.11	-0.27	0.051	1.81	-1.342	0.18
MER84	ERV1	LTR	0.041	-0.112	0.195	0.838	0.528	0.598	-0.006	-0.167	0.154	0.695	-0.074	0.941
MER87	ERV1	LTR	-0.005	-0.159	0.148	1.263	-0.066	0.948	-0.033	-0.192	0.127	0.772	-0.4	0.689
MER87B	ERV1	LTR	-0.039	-0.192	0.114	1.421	-0.498	0.619	-0.067	-0.227	0.093	1.208	-0.82	0.413
MER88	ERVL	LTR	0.006	-0.148	0.161	0.774	0.082	0.935	-0.029	-0.191	0.132	0.624	-0.354	0.723
MER89-int	ERV1	LTR	-0.009	-0.163	0.145	0.987	-0.114	0.91	-0.051	-0.212	0.11	1.066	-0.621	0.535
MER89	ERV1	LTR	-0.018	-0.171	0.135	0.951	-0.235	0.814	-0.055	-0.214	0.105	0.593	-0.672	0.502
MER90	ERV1	LTR	-0.029	-0.183	0.124	1.173	-0.375	0.708	-0.076	-0.236	0.084	1.017	-0.928	0.353
MER90a	ERV1	LTR	0	-0.153	0.152	1.533	-0.005	0.996	-0.047	-0.206	0.111	1.325	-0.586	0.558
MER92-int	ERV1	LTR	-0.008	-0.161	0.145	1.045	-0.105	0.917	-0.048	-0.207	0.11	2.256	-0.598	0.55
MER92A	ERV1	LTR	-0.005	-0.158	0.148	0.142	-0.067	0.947	-0.042	-0.203	0.119	1.054	-0.51	0.61
MER92B	ERV1	LTR	-0.002	-0.154	0.151	1.389	-0.023	0.982	-0.027	-0.186	0.132	0.685	-0.329	0.743
MER92C	ERV1	LTR	0.039	-0.114	0.193	1.503	0.502	0.616	0.002	-0.157	0.161	1.98	0.024	0.981
MER92D	ERV1	LTR	-0.022	-0.175	0.131	0.069	-0.284	0.776	-0.06	-0.22	0.1	0.61	-0.734	0.463
MER95	ERV1	LTR	-0.034	-0.188	0.12	0.552	-0.431	0.667	-0.076	-0.236	0.085	0.787	-0.924	0.356
MER9a1	ERVK	LTR	0.048	-0.105	0.201	1.742	0.614	0.539	0.011	-0.149	0.172	1.329	0.14	0.889
MER9a2	ERVK	LTR	0.042	-0.111	0.194	2.262	0.539	0.59	0.012	-0.147	0.172	1.535	0.153	0.878
MER9a3	ERVK	LTR	-0.031	-0.184	0.122	1.451	-0.399	0.69	-0.064	-0.223	0.096	1.037	-0.781	0.435
MIR1_Amn	MIR	SINE	0.007	-0.143	0.157	2.127	0.092	0.927	-0.03	-0.186	0.126	1.144	-0.373	0.71
MIR3	MIR	SINE	0.016	-0.13	0.162	2.946	0.214	0.831	-0.022	-0.174	0.13	1.567	-0.282	0.778
MIR	MIR	SINE	0.004	-0.152	0.161	1.01	0.056	0.955	-0.04	-0.203	0.122	0.657	-0.489	0.625
MIRb	MIR	SINE	-0.002	-0.147	0.144	1.176	-0.021	0.983	-0.042	-0.193	0.11	0.69	-0.538	0.591
MIRc	MIR	SINE	0.002	-0.145	0.148	2.81	0.021	0.983	-0.035	-0.187	0.117	1.495	-0.456	0.649
MLT-int	ERVL-MaLR	LTR	0.069	-0.083	0.221	3.635	0.89	0.374	0.04	-0.117	0.196	3.041	0.495	0.621
MLT1-int	ERVL-MaLR	LTR	0.131	-0.022	0.284	4.522	1.686	0.092	0.118	-0.038	0.275	6.955	1.485	0.138
MLT1A-int	ERVL-MaLR	LTR	-0.025	-0.178	0.128	0.323	-0.32	0.749	-0.077	-0.238	0.083	0.812	-0.943	0.346
MLT1A0-int	ERVL-MaLR	LTR	0.028	-0.125	0.182	1.094	0.363	0.717	-0.028	-0.188	0.132	1.151	-0.347	0.729
MLT1A0	ERVL-MaLR	LTR	0.022	-0.129	0.173	0.89	0.287	0.774	-0.027	-0.182	0.129	0.687	-0.337	0.737
MLT1A1-int	ERVL-MaLR	LTR	0.09	-0.065	0.244	0.697	1.141	0.254	0.052	-0.109	0.214	1.088	0.635	0.525
MLT1A1	ERVL-MaLR	LTR	-0.006	-0.158	0.145	1.501	-0.083	0.934	-0.043	-0.202	0.115	1.061	-0.536	0.592
MLT1A	ERVL-MaLR	LTR	-0.008	-0.159	0.144	1.75	-0.098	0.922	-0.047	-0.205	0.11	1.089	-0.593	0.554
MLT1B-int	ERVL-MaLR	LTR	-0.033	-0.186	0.12	0.966	-0.428	0.669	-0.089	-0.249	0.07	0.98	-1.098	0.273
MLT1B	ERVL-MaLR	LTR	-0.039	-0.189	0.112	1.834	-0.503	0.615	-0.076	-0.233	0.08	1.037	-0.959	0.338
MLT1C-int	ERVL-MaLR	LTR	0.034	-0.119	0.187	1.671	0.439	0.661	-0.002	-0.162	0.157	0.814	-0.028	0.977
MLT1C	ERVL-MaLR	LTR	-0.004	-0.154	0.147	1.788	-0.046	0.963	-0.041	-0.197	0.116	1.013	-0.509	0.611
MLT1D-int	ERVL-MaLR	LTR	0.002	-0.151	0.156	0.662	0.03	0.976	-0.036	-0.197	0.124	0.549	-0.445	0.656
MLT1D	ERVL-MaLR	LTR	-0.017	-0.166	0.132	2.005	-0.225	0.822	-0.058	-0.213	0.096	1.156	-0.741	0.459
MLT1E1	ERVL-MaLR	LTR	-0.009	-0.161	0.144	1.375	-0.114	0.909	-0.047	-0.205	0.112	0.953	-0.581	0.562
MLT1E1A-int	ERVL-MaLR	LTR	0.008	-0.144	0.161	0.911	0.109	0.913	-0.015	-0.175	0.145	1.578	-0.183	0.855
MLT1E1A	ERVL-MaLR	LTR	-0.019	-0.171	0.133	1.489	-0.245	0.807	-0.058	-0.217	0.101	0.991	-0.712	0.477
MLT1E2-int	ERVL-MaLR	LTR	-0.055	-0.208	0.098	1.161	-0.703	0.483	-0.084	-0.243	0.074	3.03	-1.044	0.297
MLT1E2	ERVL-MaLR	LTR	-0.02	-0.171	0.132	1.653	-0.255	0.799	-0.054	-0.212	0.103	1.246	-0.676	0.5
MLT1E3-int	ERVL-MaLR	LTR	-0.096	-0.25	0.057	0.659	-1.229	0.22	-0.111	-0.272	0.049	1.993	-1.36	0.174
MLT1E3	ERVL-MaLR	LTR	0.03	-0.123	0.182	1.989	0.383	0.702	-0.008	-0.166	0.149	1.321	-0.105	0.917
MLT1E	ERVL-MaLR	LTR	-0.011	-0.164	0.143	0.695	-0.139	0.889	-0.047	-0.208	0.114	0.653	-0.574	0.566
MLT1F-int	ERVL-MaLR	LTR	0.008	-0.145	0.161	0.939	0.107	0.915	-0.02	-0.18	0.139	0.545	-0.248	0.804
MLT1F1-int	ERVL-MaLR	LTR	-0.017	-0.171	0.137	0.951	-0.217	0.828	-0.05	-0.211	0.111	1.268	-0.608	0.544
MLT1F1	ERVL-MaLR	LTR	-0.003	-0.155	0.148	1.67	-0.045	0.964	-0.044	-0.202	0.115	0.948	-0.541	0.589
MLT1F2-int	ERVL-MaLR	LTR	-0.053	-0.206	0.101	0.152	-0.673	0.501	-0.095	-0.256	0.066	1.028	-1.159	0.247
MLT1F2	ERVL-MaLR	LTR	-0.021	-0.172	0.13	1.608	-0.273	0.785	-0.058	-0.216	0.1	0.919	-0.723	0.47
MLT1F	ERVL-MaLR	LTR	-0.011	-0.163	0.14	1.676	-0.147	0.883	-0.044	-0.202	0.114	0.916	-0.549	0.583
MLT1G-int	ERVL-MaLR	LTR	-0.057	-0.212	0.097	0.464	-0.731	0.465	-0.074	-0.237	0.088	0.804	-0.895	0.371
MLT1G1-int	ERVL-MaLR	LTR	-0.029	-0.182	0.125	0.058	-0.368	0.713	-0.055	-0.216	0.105	0.389	-0.674	0.5
MLT1G1	ERVL-MaLR	LTR	-0.029	-0.18	0.123	1.646	-0.369	0.712	-0.067	-0.225	0.091	0.89	-0.835	0.404
MLT1G3-int	ERVL-MaLR	LTR	-0.002	-0.157	0.152	0.229	-0.029	0.977	-0.014	-0.176	0.148	1.182	-0.171	0.864
MLT1G3	ERVL-MaLR	LTR	-0.011	-0.163	0.141	1.414	-0.142	0.887	-0.048	-0.207	0.11	0.846	-0.602	0.547
MLT1G	ERVL-MaLR	LTR	0	-0.153	0.152	1.638	-0.005	0.996	-0.045	-0.203	0.114	0.943	-0.553	0.58
MLT1H-int	ERVL-MaLR	LTR	-0.018	-0.171	0.135	0.667	-0.232	0.817	-0.077	-0.237	0.082	0.802	-0.953	0.341
MLT1H1-int	ERVL-MaLR	LTR	0.003	-0.15	0.156	0.021	0.038	0.97	-0.046	-0.206	0.115	1.636	-0.557	0.578
MLT1H1	ERVL-MaLR	LTR	-0.019	-0.172	0.133	1.267	-0.246	0.806	-0.058	-0.217	0.101	0.79	-0.716	0.474
MLT1H2-int	ERVL-MaLR	LTR	-0.055	-0.208	0.099	0.351	-0.696	0.486	-0.106	-0.267	0.054	2.065	-1.299	0.194
MLT1H2	ERVL-MaLR	LTR	-0.044	-0.196	0.109	1.186	-0.563	0.574	-0.078	-0.236	0.08	0.677	-0.97	0.333
MLT1H	ERVL-MaLR	LTR	-0.015	-0.167	0.136	1.522	-0.199	0.842	-0.052	-0.21	0.106	0.882	-0.647	0.518
MLT1I-int	ERVL-MaLR	LTR	-0.118	-0.271	0.035	0.884	-1.517	0.13	-0.153	-0.313	0.006	1.134	-1.886	0.06
MLT1I	ERVL-MaLR	LTR	0.021	-0.13	0.173	0.664	0.278	0.781	-0.024	-0.18	0.132	0.528	-0.299	0.765
MLT1J-int	ERVL-MaLR	LTR	-0.004	-0.157	0.149	0.814	-0.053	0.958	-0.044	-0.204	0.117	0.547	-0.533	0.594
MLT1J1-int	ERVL-MaLR	LTR	0.033	-0.121	0.186	1.269	0.418	0.676	-0.003	-0.164	0.158	1.054	-0.035	0.972
MLT1J1	ERVL-MaLR	LTR	-0.026	-0.178	0.127	1.579	-0.329	0.742	-0.064	-0.222	0.095	0.943	-0.788	0.431
MLT1J2-int	ERVL-MaLR	LTR	-0.005	-0.158	0.149	0.197	-0.059	0.953	-0.047	-0.208	0.114	0.549	-0.576	0.565
MLT1J2	ERVL-MaLR	LTR	0.041	-0.111	0.193	0.881	0.535	0.593	-0.001	-0.159	0.157	0.739	-0.009	0.993
MLT1J	ERVL-MaLR	LTR	-0.001	-0.152	0.15	1.683	-0.013	0.99	-0.041	-0.197	0.116	0.957	-0.511	0.61
MLT1K-int	ERVL-MaLR	LTR	-0.011	-0.165	0.142	0.068	-0.147	0.883	-0.036	-0.197	0.125	0.793	-0.439	0.661
MLT1K	ERVL-MaLR	LTR	-0.021	-0.171	0.129	1.991	-0.276	0.783	-0.058	-0.214	0.098	1.107	-0.728	0.467
MLT1L-int	ERVL-MaLR	LTR	0.032	-0.121	0.184	0.548	0.407	0.684	0.002	-0.156	0.159	4.212	0.02	0.984
MLT1L	ERVL-MaLR	LTR	-0.003	-0.154	0.149	1.687	-0.034	0.973	-0.04	-0.197	0.118	0.944	-0.496	0.62
MLT1M	ERVL-MaLR	LTR	-0.021	-0.173	0.132	1.328	-0.268	0.789	-0.064	-0.224	0.096	1.011	-0.789	0.431
MLT1N2-int	ERVL-MaLR	LTR	-0.033	-0.186	0.12	0.199	-0.418	0.676	-0.039	-0.2	0.122	0.502	-0.478	0.633
MLT1N2	ERVL-MaLR	LTR	-0.018	-0.171	0.134	1.285	-0.236	0.813	-0.059	-0.218	0.099	0.871	-0.734	0.463
MLT1O	ERVL-MaLR	LTR	0.039	-0.112	0.19	2.253	0.506	0.613	0.001	-0.156	0.158	1.185	0.009	0.992
MLT2A1	ERVL	LTR	-0.016	-0.169	0.137	0.962	-0.209	0.835	-0.057	-0.217	0.102	0.682	-0.704	0.482
MLT2A2	ERVL	LTR	0.017	-0.136	0.169	0.424	0.213	0.832	-0.027	-0.186	0.132	0.428	-0.336	0.737
MLT2B1	ERVL	LTR	-0.039	-0.192	0.113	1.397	-0.507	0.612	-0.071	-0.231	0.089	0.818	-0.868	0.386
MLT2B2	ERVL	LTR	0.017	-0.136	0.17	1.456	0.223	0.823	-0.015	-0.175	0.145	1.039	-0.179	0.858
MLT2B3	ERVL	LTR	-0.011	-0.164	0.141	1.091	-0.148	0.882	-0.041	-0.2	0.118	0.748	-0.508	0.612
MLT2B4	ERVL	LTR	-0.032	-0.184	0.12	1.264	-0.417	0.677	-0.066	-0.224	0.092	1.121	-0.826	0.409
MLT2B5	ERVL	LTR	-0.077	-0.23	0.077	1.488	-0.983	0.326	-0.112	-0.272	0.047	0.93	-1.384	0.167
MLT2C1	ERVL	LTR	0.004	-0.149	0.157	1.236	0.05	0.96	-0.034	-0.192	0.125	0.622	-0.418	0.676
MLT2C2	ERVL	LTR	0.006	-0.146	0.159	0.702	0.082	0.935	-0.022	-0.182	0.138	0.347	-0.269	0.788
MLT2D	ERVL	LTR	-0.011	-0.163	0.142	1.166	-0.138	0.89	-0.046	-0.205	0.113	0.768	-0.574	0.566
MLT2E	ERVL	LTR	0.029	-0.125	0.182	0.586	0.37	0.711	-0.004	-0.166	0.157	0.853	-0.052	0.959
MLT2F	ERVL	LTR	0.015	-0.138	0.168	0.974	0.19	0.849	-0.024	-0.185	0.136	0.804	-0.298	0.766
MST-int	ERVL-MaLR	LTR	-0.017	-0.172	0.137	2.196	-0.221	0.826	-0.047	-0.208	0.114	1.164	-0.575	0.565
MSTA-int	ERVL-MaLR	LTR	-0.028	-0.18	0.124	1.329	-0.364	0.716	-0.064	-0.222	0.095	0.848	-0.788	0.431
MSTA1	ERVL-MaLR	LTR	-0.038	-0.191	0.115	1.342	-0.485	0.628	-0.071	-0.231	0.089	0.762	-0.869	0.385
MSTA	ERVL-MaLR	LTR	-0.059	-0.209	0.092	0.783	-0.768	0.443	-0.094	-0.251	0.062	0.872	-1.182	0.238
MSTB-int	ERVL-MaLR	LTR	-0.002	-0.155	0.151	0.932	-0.025	0.98	-0.037	-0.196	0.123	0.781	-0.45	0.653
MSTB1-int	ERVL-MaLR	LTR	0.064	-0.09	0.217	0.594	0.815	0.415	0.045	-0.116	0.207	0.341	0.554	0.58
MSTB1	ERVL-MaLR	LTR	0.007	-0.144	0.159	1.724	0.094	0.925	-0.036	-0.193	0.121	0.968	-0.454	0.65
MSTB2-int	ERVL-MaLR	LTR	0.043	-0.11	0.196	0.289	0.554	0.58	0.016	-0.145	0.177	1.009	0.194	0.846
MSTB2	ERVL-MaLR	LTR	0.02	-0.133	0.173	0.96	0.259	0.796	-0.021	-0.181	0.139	0.758	-0.259	0.796
MSTB	ERVL-MaLR	LTR	-0.007	-0.159	0.145	1.669	-0.09	0.928	-0.046	-0.204	0.112	1.011	-0.568	0.57
MSTC-int	ERVL-MaLR	LTR	-0.046	-0.199	0.107	0.454	-0.592	0.554	-0.088	-0.248	0.073	0.674	-1.073	0.284
MSTC	ERVL-MaLR	LTR	0.008	-0.146	0.162	2.207	0.103	0.918	-0.025	-0.186	0.135	1.139	-0.311	0.756
MSTD-int	ERVL-MaLR	LTR	-0.015	-0.168	0.139	0.917	-0.189	0.85	-0.053	-0.213	0.108	0.722	-0.646	0.518
MSTD	ERVL-MaLR	LTR	-0.015	-0.167	0.136	1.583	-0.196	0.845	-0.056	-0.212	0.1	0.9	-0.702	0.483
MamGyp-int	Gypsy	LTR	0.014	-0.139	0.167	1.512	0.186	0.853	-0.025	-0.184	0.135	0.685	-0.307	0.759
MamGypLTR1a	Gypsy	LTR	-0.038	-0.192	0.116	0.578	-0.481	0.631	-0.08	-0.242	0.081	0.629	-0.979	0.328
MamGypLTR1b	Gypsy	LTR	0.059	-0.092	0.21	3.097	0.765	0.444	-0.006	-0.163	0.151	2.472	-0.077	0.938
MamGypLTR1c	Gypsy	LTR	-0.015	-0.169	0.138	1.192	-0.198	0.843	-0.047	-0.207	0.113	0.748	-0.574	0.566
MamGypLTR1d	Gypsy	LTR	0	-0.154	0.154	0.752	0.002	0.998	-0.041	-0.202	0.121	0.895	-0.492	0.623
MamGypLTR2b	Gypsy	LTR	0.01	-0.144	0.164	1.027	0.131	0.896	-0.018	-0.18	0.143	0.621	-0.225	0.822
MamGypLTR2c	Gypsy	LTR	-0.037	-0.191	0.117	1.311	-0.473	0.637	-0.086	-0.246	0.074	1.309	-1.054	0.292
MamGypLTR3	Gypsy	LTR	0.02	-0.134	0.174	1.156	0.254	0.799	-0.031	-0.192	0.13	1.157	-0.383	0.702
MamGypLTR3a	Gypsy	LTR	0.019	-0.133	0.172	1.959	0.248	0.804	-0.024	-0.183	0.134	1.155	-0.302	0.762
MamGypsy2-I	Gypsy	LTR	-0.018	-0.172	0.135	0.535	-0.236	0.813	-0.058	-0.218	0.102	0.455	-0.708	0.479
MamGypsy2-LTR	Gypsy	LTR	0.077	-0.078	0.232	0.504	0.973	0.331	0.017	-0.145	0.179	1.035	0.207	0.836
MamRTE1	RTE-BovB	LINE	-0.001	-0.15	0.149	2.018	-0.009	0.993	-0.043	-0.198	0.112	1.194	-0.546	0.585
MamRep1527	LTR	LTR	0.031	-0.122	0.183	0.247	0.392	0.695	-0.012	-0.172	0.148	0.622	-0.144	0.885
MamSINE1	tRNA-RTE	SINE	-0.015	-0.166	0.135	1.816	-0.201	0.841	-0.06	-0.216	0.096	1.082	-0.756	0.45
Mam_R4	Dong-R4	LINE	0.03	-0.124	0.183	1.156	0.379	0.705	-0.017	-0.177	0.143	1.137	-0.21	0.834
PABL_A-int	ERV1	LTR	0.04	-0.113	0.193	0.819	0.512	0.609	-0.01	-0.171	0.15	1.138	-0.125	0.901
PABL_A	ERV1	LTR	0.013	-0.141	0.166	0.941	0.161	0.872	-0.028	-0.188	0.133	1.212	-0.342	0.733
PABL_B-int	ERV1	LTR	-0.003	-0.156	0.151	1.551	-0.035	0.972	-0.04	-0.199	0.12	1.458	-0.485	0.628
PABL_B	ERV1	LTR	0.037	-0.116	0.19	1.23	0.472	0.637	0.013	-0.146	0.173	0.673	0.166	0.869
PRIMA4-int	ERV1	LTR	0.008	-0.145	0.161	0.987	0.104	0.917	-0.022	-0.182	0.138	0.866	-0.273	0.785
PRIMA41-int	ERV1	LTR	0.03	-0.123	0.184	1.003	0.387	0.699	-0.024	-0.184	0.137	1.352	-0.29	0.772
PRIMA4_LTR	ERV1	LTR	-0.044	-0.198	0.109	1.753	-0.565	0.572	-0.077	-0.238	0.084	1.443	-0.942	0.346
PRIMAX-int	ERV1	LTR	-0.013	-0.169	0.142	0.379	-0.17	0.865	-0.019	-0.182	0.144	0.146	-0.227	0.821
Penelope1_Vert	Penelope	LINE	0.058	-0.094	0.21	1.794	0.749	0.454	0.006	-0.152	0.164	1.207	0.075	0.94
Plat_L3	CR1	LINE	-0.007	-0.159	0.144	1.702	-0.097	0.923	-0.05	-0.208	0.107	1.267	-0.629	0.529
PrimLTR79	ERV1	LTR	0	-0.154	0.153	0.56	-0.003	0.998	-0.049	-0.209	0.111	1.902	-0.604	0.546
SVA_A	SVA	Retroposon	0.033	-0.119	0.185	1.797	0.426	0.67	-0.009	-0.167	0.15	1.078	-0.11	0.913
SVA_B	SVA	Retroposon	-0.004	-0.156	0.148	1.879	-0.048	0.962	-0.037	-0.195	0.12	1.046	-0.465	0.642
SVA_C	SVA	Retroposon	-0.009	-0.162	0.143	1.148	-0.118	0.906	-0.044	-0.203	0.114	0.785	-0.546	0.585
SVA_D	SVA	Retroposon	-0.009	-0.16	0.141	2.625	-0.123	0.902	-0.036	-0.192	0.12	1.326	-0.45	0.653
SVA_E	SVA	Retroposon	-0.013	-0.165	0.14	1.434	-0.161	0.872	-0.054	-0.213	0.105	1.117	-0.67	0.503
SVA_F	SVA	Retroposon	0.023	-0.129	0.174	1.837	0.292	0.77	-0.026	-0.183	0.131	1.173	-0.328	0.743
THE1-int	ERVL-MaLR	LTR	-0.028	-0.181	0.125	1.732	-0.357	0.721	-0.044	-0.205	0.117	1.147	-0.535	0.593
THE1A-int	ERVL-MaLR	LTR	0.009	-0.143	0.161	1.64	0.119	0.905	-0.034	-0.192	0.124	1.12	-0.419	0.676
THE1A	ERVL-MaLR	LTR	-0.018	-0.17	0.134	1.642	-0.226	0.821	-0.056	-0.215	0.102	1.112	-0.697	0.486
THE1B-int	ERVL-MaLR	LTR	-0.019	-0.171	0.133	1.386	-0.246	0.806	-0.058	-0.217	0.101	0.996	-0.718	0.473
THE1B	ERVL-MaLR	LTR	-0.015	-0.166	0.136	1.514	-0.194	0.846	-0.049	-0.206	0.108	0.894	-0.614	0.54
THE1C-int	ERVL-MaLR	LTR	0.008	-0.146	0.161	1.089	0.098	0.922	-0.033	-0.192	0.127	1.059	-0.401	0.688
THE1C	ERVL-MaLR	LTR	-0.001	-0.154	0.151	1.573	-0.019	0.985	-0.044	-0.201	0.113	1.003	-0.55	0.583
THE1D-int	ERVL-MaLR	LTR	0.033	-0.12	0.186	1.334	0.421	0.674	0.006	-0.154	0.165	1.128	0.071	0.944
THE1D	ERVL-MaLR	LTR	-0.014	-0.165	0.137	1.63	-0.179	0.858	-0.044	-0.202	0.114	0.875	-0.549	0.583
UCON49	L2	LINE	-0.032	-0.185	0.122	1.643	-0.406	0.685	-0.086	-0.246	0.074	2.188	-1.053	0.293
UCON86	L2	LINE	-0.061	-0.213	0.091	0.614	-0.789	0.431	-0.104	-0.263	0.054	1.479	-1.291	0.197
X1_LINE	CR1	LINE	-0.065	-0.218	0.089	0.384	-0.828	0.408	-0.076	-0.238	0.087	0.254	-0.914	0.361
X2_LINE	CR1	LINE	0.015	-0.139	0.169	0.067	0.188	0.851	-0.024	-0.187	0.138	0.716	-0.296	0.767
X5B_LINE	CR1	LINE	-0.015	-0.169	0.138	0.353	-0.193	0.847	-0.058	-0.217	0.102	2.405	-0.707	0.48
X6A_LINE	CR1	LINE	-0.06	-0.211	0.091	1.816	-0.778	0.437	-0.083	-0.241	0.075	1.436	-1.034	0.301
X6B_LINE	CR1	LINE	-0.015	-0.167	0.137	1.191	-0.196	0.845	-0.031	-0.189	0.127	2.092	-0.385	0.7
X7A_LINE	CR1	LINE	0.005	-0.148	0.158	0.63	0.063	0.95	-0.037	-0.197	0.123	0.677	-0.453	0.651
X7B_LINE	CR1	LINE	0.036	-0.117	0.189	1.426	0.46	0.646	-0.006	-0.166	0.154	0.877	-0.078	0.938
X7C_LINE	CR1	LINE	0.02	-0.133	0.173	0.945	0.254	0.799	-0.026	-0.186	0.133	1.042	-0.323	0.747
X8_LINE	CR1	LINE	0.075	-0.078	0.229	1.39	0.966	0.334	0.004	-0.156	0.164	1.735	0.046	0.963
X9_LINE	L1	LINE	0.034	-0.118	0.187	1.383	0.441	0.659	-0.013	-0.171	0.146	0.77	-0.157	0.876
